# Malaria parasite density and detailed qualitative microscopy enhances large-scale profiling of infection endemicity in Nigeria

**DOI:** 10.1101/2022.10.18.22281220

**Authors:** Wellington Oyibo, Victoria Latham, Oladosu Oladipo, Godwin Ntadom, Perpetua Uhomoibhi, Nnnena Ogbulafor, Chukwu Okoronkwo, Festus Okoh, Aminu Mahmoud, Emmanuel Shekarau, Olusola Oresanya, Yakubu Joel Cherima, Innua Jalingo, Bintu Abba, Mohammed Audu, David J. Conway

## Abstract

With global progress towards malaria reduction stalling, further analysis of the epidemiology is required, particularly in countries with the highest burden. National surveys have mostly analysed infection prevalence, while large-scale data on parasite density and different developmental forms are rarely available. In Nigeria, the country with the largest burden globally, blood slide microscopy of children up to five years of age was conducted in the 2018 National Demographic and Health Survey, and infection prevalence previously reported. In the current study, malaria parasite density measurements are reported and analysed for 7783 of the children sampled across the 36 states within the six geopolitical zones of the country, with asexual and sexual stages considered separately and comparisons of infections with different malaria parasite species being performed. Across all states of Nigeria, there was a positive correlation between mean asexual parasite density in peripheral blood of infected individuals and prevalence of infection in the community (Spearman’s rho = 0.39, P = 0.02). Asexual parasite densities were highest in the northern geopolitical zones (geometric means > 2000 μL^-1^), extending the evidence of exceptionally high infection burden in many areas. Sexual parasite prevalence in each state was highly correlated with asexual parasite prevalence (Spearman’s rho = 0.70, P < 0.001), although sexual parasite densities were low (geometric means < 100 μL^-1^ in all zones). Infants had lower parasite densities than children above one year of age, but there were no differences between male and female children. Most infections were of *P. falciparum*, which had higher asexual densities but lower sexual parasite densities than *P. malariae* or *P. ovale* mono-infections. However, mixed species infections had the highest asexual parasite densities. It is recommended that future large surveys in high burden countries measure parasite densities as well as developmental stages and species, to improve the quality of malaria epidemiology and tracking of future changes.

## Supplementary Table S3 for "Malaria parasite density and detailed qualitative microscopy enhances large-scale profiling of infection endemicity in Nigeria"

### Sheet: Supplementary Table S3
Supplementary Table S3. Slide microscopy measurements of asexual and sexual malaria parasite density and species detected in 7783 children up to the age of five years among those in the 2018 NDHS survey.
Barcodes of slides from each subject link to the NDHS survey variables for each anonymous individual, available from the UNICEF MICS Programme (http://mics.unicef.org/surveys).
slide barcode	state	asexual per microlitre	sexual per microlitre	parasite species
Y6A8N	ABIA	0	0	NA
Q3O8Q	ABIA	0	0	NA
F7E6W	ABIA	0	0	NA
K2Y0L	ABIA	566	0	PM
Z5M7Y	ABIA	0	0	NA
G8T2K	ABIA	0	0	NA
D3C6O	ABIA	0	0	NA
K0E1P	ABIA	0	0	NA
Z6J6V	ABIA	0	0	NA
J6T6P	ABIA	0	0	NA
S6U7B	ABIA	0	0	NA
N4T2N	ABIA	0	0	NA
E5Z8R	ABIA	49965	0	PF
E2R1Y	ABIA	0	0	NA
C8N7F	ABIA	0	0	NA
E9Y7T	ABIA	0	0	NA
C9Q6I	ABIA	0	0	NA
J6W2O	ABIA	0	0	NA
C2X4G	ABIA	0	0	NA
I1T3G	ABIA	0	0	NA
F3H6V	ABIA	0	0	NA
X7H1N	ABIA	0	0	NA
U5V5B	ABIA	0	0	NA
J9N5L	ABIA	46	0	PF
Y8R6F	ABIA	0	0	NA
Y3F4L	ABIA	0	0	NA
G6D0P	ABIA	0	0	NA
N8Q7T	ABIA	0	0	NA
D6I4V	ABIA	0	0	NA
N5M1G	ABIA	0	0	NA
J5J9H	ABIA	0	0	NA
K9W5V	ABIA	0	0	NA
P8I5L	ABIA	0	0	NA
L1D6V	ABIA	0	0	NA
W0E1C	ABIA	0	0	NA
A4T5D	ABIA	0	0	NA
X7X5I	ABIA	37427	0	PF
N1B8X	ABIA	0	0	NA
L6S0K	ABIA	699	0	PF
L2Y5R	ABIA	0	0	NA
G4N2Z	ABIA	0	0	NA
A4A1F	ABIA	216951	0	PF
K7P5M	ABIA	0	0	NA
N6E9H	ABIA	0	0	NA
L2R6L	ABIA	0	0	NA
I7E2V	ABIA	0	0	NA
C1H0K	ABIA	0	0	NA
F1K0Q	ABIA	0	0	NA
J7M4H	ABIA	0	0	NA
X0H2H	ABIA	0	0	NA
E2W6J	ABIA	0	0	NA
R8B0B	ABIA	0	0	NA
Q6C6F	ABIA	0	0	NA
E0J9W	ABIA	0	0	NA
F1M6Y	ABIA	0	0	NA
Q9F4J	ABIA	0	0	NA
V2E3F	ABIA	0	0	NA
N8R6T	ABIA	0	0	NA
S8W1Y	ABIA	0	0	NA
E8L6E	ABIA	61808	0	PF
M2X7T	ABIA	0	0	NA
J2Y0K	ABIA	0	0	NA
Q9K3N	ABIA	0	0	NA
H1W0F	ABIA	0	0	NA
E9Y6S	ABIA	0	0	NA
D3G8U	ABIA	0	0	NA
V7G2L	ABIA	988	0	PF
V7R6B	ABIA	0	0	NA
A5P6B	ABIA	0	0	NA
R8M2O	ABIA	0	0	NA
Q4A4Y	ABIA	0	0	NA
R7O4R	ABIA	0	0	NA
N4N2H	ABIA	0	0	NA
G8K6F	ABIA	0	0	NA
J1K4Y	ABIA	0	0	NA
W5Z7J	ABIA	0	0	NA
X9Z6N	ABIA	0	0	NA
V4H1I	ABIA	0	0	NA
H3W5M	ABIA	0	0	NA
U7K0M	ABIA	0	0	NA
U9N7Y	ABIA	0	0	NA
J3F7Y	ABIA	0	0	NA
T4V1U	ABIA	0	0	NA
O0T3L	ABIA	0	0	NA
B8Q9J	ABIA	0	0	NA
W5I5P	ABIA	0	0	NA
H7T3L	ABIA	0	0	NA
I7E5Y	ABIA	0	0	NA
I9O4K	ABIA	0	0	NA
P1Y0P	ABIA	0	0	NA
Z5E9S	ABIA	0	0	NA
E8J9F	ABIA	0	0	NA
B4M9B	ABIA	0	0	NA
G8U0J	ABIA	0	0	NA
M1N1C	ABIA	0	0	NA
Z6O3X	ABIA	61	0	PF
S0W9Y	ABIA	0	0	NA
L8V4T	ABIA	0	0	NA
M1J5C	ABIA	0	0	NA
A7I0P	ABIA	0	0	NA
I6A9X	ABIA	0	0	NA
B1P6X	ABIA	0	0	NA
H8F5Z	ABIA	0	0	NA
Z1Q2T	ABIA	0	0	NA
B7A7P	ABIA	0	0	NA
G5F2S	ABIA	0	0	NA
L5O7M	ABIA	0	0	NA
P8Q3R	ABIA	0	0	NA
S0M8N	ABIA	0	0	NA
N3Y0P	ABIA	0	0	NA
P7U3U	ABIA	0	0	NA
A7H0O	ABIA	0	0	NA
K5M5H	ABIA	8475	0	PF
S5P5S	ABIA	0	0	NA
C0Y9K	ABIA	0	0	NA
M3U0K	ABIA	30	0	PF
I6W4P	ABIA	0	0	NA
E0A7L	ABIA	0	0	NA
Z2V7F	ABIA	0	0	NA
U5F5K	ABIA	0	0	NA
N8J9O	ABIA	0	0	NA
N5O6N	ABIA	0	0	NA
L1D7W	ABIA	0	0	NA
Z7B6O	ABIA	31	0	PF
G9K0Z	ABIA	0	0	NA
Z1M0N	ABIA	0	0	NA
H8S5N	ABIA	0	0	NA
S3S6U	ABIA	0	0	NA
P1Q3K	ABIA	0	0	NA
J2F2S	ABIA	0	0	NA
Y3W7G	ABIA	0	0	NA
V3B1B	ABIA	0	0	NA
D9T4K	ABIA	61	0	PF
Q9I7P	ABIA	0	0	NA
A6B7O	ABIA	0	0	NA
Y9H1Q	ABIA	0	0	NA
A4N2T	ABIA	0	0	NA
U0Z7C	ABIA	0	0	NA
Q2A9C	ABIA	0	0	NA
I3R8L	ABIA	0	0	NA
U8I7S	ABIA	0	0	NA
W7L9Y	ABIA	0	0	NA
S3K1H	ABIA	0	0	NA
X3G7O	ABIA	0	0	NA
N2E9D	ABIA	0	0	NA
L7S6R	ABIA	0	0	NA
L6M2G	ABIA	0	0	NA
J4X2N	ABIA	0	0	NA
V3Y6E	ABIA	0	0	NA
C4S6F	ABIA	0	0	NA
Y9Y8P	ABIA	0	0	NA
B2B7L	ABIA	0	0	NA
C9S5J	ABIA	0	0	NA
A8Z3L	ABIA	0	0	NA
B5H4R	ABIA	0	0	NA
D1E8Q	ABIA	0	0	NA
D5G4S	ABIA	0	0	NA
K3I8E	ABIA	0	0	NA
D9V4M	ABIA	0	0	NA
Z7Z2J	ABIA	277	0	PF
B6K1S	ABIA	0	0	NA
D9D5U	ABIA	643	63	PM
C9A2N	ABIA	1381	30	PF
O0G1V	ABIA	48	16	PO
M2A1P	ABIA	2626	712	PF
Z3R0U	ABIA	331	121	PM
F1X9N	ABIA	47	16	PF
A3V0Y	ABIA	4434	30	PF
W1B5E	ABIA	19968	95	PF
A7B0I	ABIA	15913	134	PF
K5O3H	ADAMAWA	0	0	NA
B9K2W	ADAMAWA	0	0	NA
D8V3K	ADAMAWA	5000	0	PF
B9G9Z	ADAMAWA	0	0	NA
T6Z3D	ADAMAWA	0	0	NA
O7I8M	ADAMAWA	0	0	NA
X5V7G	ADAMAWA	0	0	NA
G6G9C	ADAMAWA	2133	0	PF
D4U9L	ADAMAWA	0	0	NA
A1M0N	ADAMAWA	0	0	NA
M7T2P	ADAMAWA	0	0	NA
O6D8G	ADAMAWA	0	0	NA
K0L8E	ADAMAWA	0	0	NA
T2X2V	ADAMAWA	0	0	NA
S4H6K	ADAMAWA	6850	0	PF
U5A9J	ADAMAWA	0	0	NA
T1O6P	ADAMAWA	0	0	NA
H7T7P	ADAMAWA	0	0	NA
R8Q0Q	ADAMAWA	0	0	NA
A0D4H	ADAMAWA	0	0	NA
B2W7H	ADAMAWA	0	0	NA
X8P8E	ADAMAWA	0	0	NA
C7C0L	ADAMAWA	0	0	NA
I9V2P	ADAMAWA	0	0	NA
N6E1Y	ADAMAWA	62	0	PF
X0K3L	ADAMAWA	4290	0	PF
Z8M9E	ADAMAWA	0	0	NA
A1X1Z	ADAMAWA	0	0	NA
O0W0L	ADAMAWA	0	0	NA
R3X5X	ADAMAWA	0	0	NA
A4V5F	ADAMAWA	0	0	NA
O1E2V	ADAMAWA	491	0	PF
Q3C1W	ADAMAWA	0	0	NA
R4F8J	ADAMAWA	0	0	NA
A7S7H	ADAMAWA	0	0	NA
S6N6S	ADAMAWA	0	0	NA
S1D7E	ADAMAWA	0	0	NA
N7R9V	ADAMAWA	0	0	NA
T6F9O	ADAMAWA	0	0	NA
L1Z4Q	ADAMAWA	0	0	NA
D0N7X	ADAMAWA	0	0	NA
I7Y4S	ADAMAWA	0	0	NA
R9E1G	ADAMAWA	0	0	NA
T7E1G	ADAMAWA	0	0	NA
C7B3N	ADAMAWA	0	0	NA
H9V2O	ADAMAWA	0	0	NA
I9S8S	ADAMAWA	0	0	NA
L1A8U	ADAMAWA	0	0	NA
G9L0B	ADAMAWA	1169	0	PF
Q4M6N	ADAMAWA	0	0	NA
J6B7X	ADAMAWA	0	0	NA
Q8O5S	ADAMAWA	0	0	NA
D2R2Y	ADAMAWA	0	0	NA
N3S5O	ADAMAWA	0	0	NA
V2A1Y	ADAMAWA	0	0	NA
G8G1V	ADAMAWA	852	0	PF
V9X1E	ADAMAWA	0	0	NA
H8V6R	ADAMAWA	0	0	NA
T8S5Z	ADAMAWA	0	0	NA
T2N7Q	ADAMAWA	0	0	NA
H8K9J	ADAMAWA	0	0	NA
B4G9U	ADAMAWA	0	0	NA
Y8W4I	ADAMAWA	0	0	NA
M4W7U	ADAMAWA	0	0	NA
Z0G6M	ADAMAWA	0	0	NA
C9O1B	ADAMAWA	3451	0	PF
K2N2C	ADAMAWA	0	0	NA
S2I9M	ADAMAWA	0	0	NA
M0U6N	ADAMAWA	6544	0	PF
E8M6F	ADAMAWA	0	0	NA
L8A5Y	ADAMAWA	0	0	NA
N0F2U	ADAMAWA	0	0	NA
D7L6C	ADAMAWA	0	0	NA
R4U8Y	ADAMAWA	0	0	NA
Q0N8M	ADAMAWA	0	0	NA
H4A5Q	ADAMAWA	0	0	NA
S8B1D	ADAMAWA	0	0	NA
M3K5F	ADAMAWA	0	0	NA
K5T2L	ADAMAWA	0	0	NA
G7D0Q	ADAMAWA	0	0	NA
N7L2I	ADAMAWA	0	0	NA
M8Z9E	ADAMAWA	0	0	NA
V6C5J	ADAMAWA	0	0	NA
U0D4C	ADAMAWA	0	0	NA
Y0Y1Y	ADAMAWA	0	0	NA
R2Q5P	ADAMAWA	0	0	NA
Q0E1V	ADAMAWA	0	0	NA
K6D5Y	ADAMAWA	0	0	NA
X3D6K	ADAMAWA	0	0	NA
S4U4V	ADAMAWA	0	0	NA
W4D9N	ADAMAWA	0	0	NA
H2L1V	ADAMAWA	0	0	NA
C6F9W	ADAMAWA	0	0	NA
U4I8P	ADAMAWA	0	0	NA
L3O0D	ADAMAWA	0	0	NA
N7R7T	ADAMAWA	0	0	NA
B1T9F	ADAMAWA	0	0	NA
W0H9N	ADAMAWA	0	0	NA
P4S5R	ADAMAWA	18098	0	PF
X4D0F	ADAMAWA	0	0	NA
Z0T5Y	ADAMAWA	0	0	NA
N3P3J	ADAMAWA	0	0	NA
Z0X5D	ADAMAWA	0	0	NA
S8I6P	ADAMAWA	0	0	NA
V3E2F	ADAMAWA	133961	0	PF
T5L9T	ADAMAWA	0	0	NA
O5U8W	ADAMAWA	1138	0	PF
Q7R2R	ADAMAWA	0	0	NA
G0Q5C	ADAMAWA	0	0	NA
Z3Q5Y	ADAMAWA	0	0	NA
Y3X6G	ADAMAWA	0	0	NA
J0H0Q	ADAMAWA	0	0	NA
P0P9O	ADAMAWA	0	0	NA
K7I6G	ADAMAWA	0	0	NA
K2W9S	ADAMAWA	0	0	NA
Y8P1X	ADAMAWA	0	0	NA
I3P4F	ADAMAWA	0	0	NA
H2A3M	ADAMAWA	0	0	NA
Z6R4C	ADAMAWA	0	0	NA
T5D6I	ADAMAWA	0	0	NA
Z1S2V	ADAMAWA	0	0	NA
J2S1F	ADAMAWA	91262	0	PF
R1Y0R	ADAMAWA	0	0	NA
P2S2M	ADAMAWA	0	0	NA
Y4H3N	ADAMAWA	0	0	NA
Y9O2Y	ADAMAWA	0	0	NA
J3S0F	ADAMAWA	0	0	NA
D4D6Q	ADAMAWA	0	0	NA
X7T9I	ADAMAWA	0	0	NA
O8C3C	ADAMAWA	94445	0	PF
N5D5B	ADAMAWA	0	0	NA
Y0C0B	ADAMAWA	0	0	NA
D0H8S	ADAMAWA	0	0	NA
C5I3S	ADAMAWA	0	0	NA
O5C5B	ADAMAWA	0	0	NA
V9M8Z	ADAMAWA	0	0	NA
M7O4M	ADAMAWA	0	0	NA
O1B5V	ADAMAWA	0	0	NA
C4T8I	ADAMAWA	0	0	NA
T0Q3N	ADAMAWA	0	0	NA
Q7X2X	ADAMAWA	0	0	NA
B3Q9E	ADAMAWA	0	0	NA
D0T2Y	ADAMAWA	0	0	NA
N1W5Q	ADAMAWA	9256	0	PF
L9Y5Y	ADAMAWA	0	0	NA
U1V6X	ADAMAWA	1153	0	PF
E0P3W	ADAMAWA	2177	0	PF
B9H1S	ADAMAWA	0	0	NA
S8N2Q	ADAMAWA	0	0	NA
J1G9Z	ADAMAWA	0	0	NA
I9I4E	ADAMAWA	0	0	NA
Z3V0Y	ADAMAWA	0	0	NA
B1F2J	ADAMAWA	64	0	PF
U1W9C	ADAMAWA	3289	0	PF
U1Y6B	ADAMAWA	0	0	NA
W6H3N	ADAMAWA	0	0	NA
C1W9J	ADAMAWA	0	0	NA
S4I5K	ADAMAWA	0	0	NA
M1E4V	ADAMAWA	0	0	NA
Z9J8B	ADAMAWA	91	0	PM
E8B8V	ADAMAWA	0	0	NA
X2F0F	ADAMAWA	0	0	NA
H1R3D	ADAMAWA	0	0	NA
Q0O4J	ADAMAWA	0	0	NA
J0S0C	ADAMAWA	0	0	NA
S4L4M	ADAMAWA	0	0	NA
Z7T2D	ADAMAWA	0	0	NA
P4M6M	ADAMAWA	13488	0	PF
C3Y8M	ADAMAWA	0	0	NA
R8L3O	ADAMAWA	15	0	PF
Z5I2P	ADAMAWA	0	0	NA
U6V8F	ADAMAWA	0	0	NA
L8X1S	ADAMAWA	0	0	NA
J0H3T	ADAMAWA	0	0	NA
Y0L6Q	ADAMAWA	0	0	NA
A2U6D	ADAMAWA	0	0	NA
F9K9I	ADAMAWA	0	0	NA
O4R3N	ADAMAWA	0	0	NA
S6S4V	ADAMAWA	0	0	NA
X3H0I	ADAMAWA	0	0	NA
V0R5S	ADAMAWA	0	0	NA
A9H6W	ADAMAWA	0	0	NA
U3A0X	ADAMAWA	0	0	NA
B8C8T	ADAMAWA	0	0	NA
T2G6I	ADAMAWA	0	0	NA
S6V8D	ADAMAWA	0	0	NA
C8J4X	ADAMAWA	2999	0	PF
V5S3W	ADAMAWA	0	0	NA
X7F7R	ADAMAWA	15	15	PF
R0T8T	ADAMAWA	7467	63	PF
N8N0J	ADAMAWA	20827	30	PF
C2S4B	ADAMAWA	7826	487	PF,PM
C5I8X	ADAMAWA	5620	170	PF,PM
T1A1V	ADAMAWA	0	78	PF
H7C9Z	ADAMAWA	0	131	PF
G8X0M	ADAMAWA	132	209	PM
E5F6U	ADAMAWA	1241	173	PF,PM
D3R6E	ADAMAWA	417	93	PM
Y2K3O	ADAMAWA	2529	82	PF
R3N1J	ADAMAWA	1045	681	PF
L8Y8B	ADAMAWA	879	288	PM
D0Q2V	ADAMAWA	8476	191	PF,PM
Q7E2E	ADAMAWA	119	47	PF,PM
Y2N2Q	ADAMAWA	0	592	PF
R7M3O	ADAMAWA	1656	213	PF,PM
Y0V7C	ADAMAWA	819	100	PF
M4G1X	ADAMAWA	2638	103	PF,PM
X1Z1Z	AKWA-IBOM	98845	0	PF
C0G4M	AKWA-IBOM	0	0	NA
G2V3H	AKWA-IBOM	0	0	NA
B6D6Q	AKWA-IBOM	0	0	NA
K9S0M	AKWA-IBOM	0	0	NA
H8G5B	AKWA-IBOM	19790	0	PF
H2S0C	AKWA-IBOM	0	0	NA
N6T8V	AKWA-IBOM	0	0	NA
P9E1E	AKWA-IBOM	0	0	NA
H3K4Y	AKWA-IBOM	0	0	NA
P3F1Y	AKWA-IBOM	0	0	NA
H6S8O	AKWA-IBOM	0	0	NA
S8U8E	AKWA-IBOM	8204	0	PF
C2K3R	AKWA-IBOM	3356	0	PF
D7L5B	AKWA-IBOM	2576	0	PF
E6F1Q	AKWA-IBOM	0	0	NA
C1I8T	AKWA-IBOM	0	0	NA
P8T3U	AKWA-IBOM	1119	0	PF
S9Q4W	AKWA-IBOM	0	0	NA
D1F3M	AKWA-IBOM	0	0	NA
C2D4L	AKWA-IBOM	0	0	NA
I7C5W	AKWA-IBOM	493	0	PF
J0R5G	AKWA-IBOM	115	0	PM
K5K1B	AKWA-IBOM	0	0	NA
F4A8R	AKWA-IBOM	0	0	NA
Z8H7W	AKWA-IBOM	0	0	NA
X1Q4T	AKWA-IBOM	0	0	NA
G5Y3N	AKWA-IBOM	0	0	NA
H4B0M	AKWA-IBOM	0	0	NA
H6F7Z	AKWA-IBOM	0	0	NA
Z9C8T	AKWA-IBOM	0	0	NA
L0E6V	AKWA-IBOM	0	0	NA
H3H1S	AKWA-IBOM	0	0	NA
S3Y5Z	AKWA-IBOM	0	0	NA
F6M6E	AKWA-IBOM	0	0	NA
L3J7F	AKWA-IBOM	0	0	NA
Z9T3G	AKWA-IBOM	0	0	NA
M5V3Q	AKWA-IBOM	0	0	NA
K3M9J	AKWA-IBOM	0	0	NA
N8I0E	AKWA-IBOM	0	0	NA
Q0L8K	AKWA-IBOM	0	0	NA
S2S4R	AKWA-IBOM	0	0	NA
L5V6S	AKWA-IBOM	0	0	NA
M2X4Q	AKWA-IBOM	1174	0	PF
F7V3L	AKWA-IBOM	0	0	NA
W7F6P	AKWA-IBOM	0	0	NA
B4E1K	AKWA-IBOM	0	0	NA
L1O8J	AKWA-IBOM	0	0	NA
K8W7W	AKWA-IBOM	0	0	NA
G4A2M	AKWA-IBOM	0	0	NA
I7F3X	AKWA-IBOM	126	0	PF
O5U0O	AKWA-IBOM	0	0	NA
K5J9I	AKWA-IBOM	0	0	NA
W9H2P	AKWA-IBOM	0	0	NA
V9H3P	AKWA-IBOM	1071	0	PF
I8B7Y	AKWA-IBOM	950	0	PF
V0X7B	AKWA-IBOM	37932	0	PF
D3W5I	AKWA-IBOM	0	0	NA
X1L5P	AKWA-IBOM	3321	0	PF
P9J8Q	AKWA-IBOM	0	0	NA
H4E3S	AKWA-IBOM	0	0	NA
B7K4W	AKWA-IBOM	0	0	NA
J0P4D	AKWA-IBOM	0	0	NA
V8X4G	AKWA-IBOM	0	0	NA
S1W8Y	AKWA-IBOM	30985	0	PF
G3G6V	AKWA-IBOM	0	0	NA
B0J1L	AKWA-IBOM	0	0	NA
U8X0B	AKWA-IBOM	0	0	NA
E5D9V	AKWA-IBOM	0	0	NA
A2L4R	AKWA-IBOM	0	0	NA
O4J4G	AKWA-IBOM	15432	0	PF
X3T3X	AKWA-IBOM	0	0	NA
D7L8E	AKWA-IBOM	0	0	NA
C4A2I	AKWA-IBOM	0	0	NA
P7E3E	AKWA-IBOM	0	0	NA
I1B7R	AKWA-IBOM	0	0	NA
H1Y2J	AKWA-IBOM	0	0	NA
H8Q0G	AKWA-IBOM	0	0	NA
L0R4H	AKWA-IBOM	0	0	NA
U2N2M	AKWA-IBOM	0	0	NA
N8C2Z	AKWA-IBOM	0	0	NA
K7H4D	AKWA-IBOM	0	0	NA
Z7Q4C	AKWA-IBOM	0	0	NA
J0Y7P	AKWA-IBOM	0	0	NA
Y5R7D	AKWA-IBOM	0	0	NA
B5X9N	AKWA-IBOM	0	0	NA
Y1S3V	AKWA-IBOM	0	0	NA
C8J2V	AKWA-IBOM	0	0	NA
Q2R8S	AKWA-IBOM	0	0	NA
Z3J2O	AKWA-IBOM	0	0	NA
Q9M3P	AKWA-IBOM	0	0	NA
A7Q9H	AKWA-IBOM	0	0	NA
P6O1L	AKWA-IBOM	0	0	NA
W8R2Y	AKWA-IBOM	0	0	NA
F9Z7V	AKWA-IBOM	0	0	NA
A7Z9Q	AKWA-IBOM	0	0	NA
M0D2R	AKWA-IBOM	0	0	NA
G1M8C	AKWA-IBOM	876	0	PF
C4C0I	AKWA-IBOM	0	0	NA
M3M7J	AKWA-IBOM	0	0	NA
T7W9H	AKWA-IBOM	0	0	NA
F2J4U	AKWA-IBOM	0	0	NA
X7Q2X	AKWA-IBOM	0	0	NA
G8E4W	AKWA-IBOM	0	0	NA
H6I1W	AKWA-IBOM	0	0	NA
P8V2V	AKWA-IBOM	0	0	NA
S4B6E	AKWA-IBOM	0	0	NA
T2Z6C	AKWA-IBOM	0	0	NA
K7Y8Y	AKWA-IBOM	0	0	NA
D0O7Y	AKWA-IBOM	56250	0	PF
A1E9O	AKWA-IBOM	0	0	NA
E6X7P	AKWA-IBOM	0	0	NA
S9J8T	AKWA-IBOM	0	0	NA
N1M7I	AKWA-IBOM	0	0	NA
Z4B4J	AKWA-IBOM	0	0	NA
L9N9R	AKWA-IBOM	0	0	NA
P0N6J	AKWA-IBOM	2710	0	PF,PM
R8D6J	AKWA-IBOM	0	0	NA
G3T7K	AKWA-IBOM	0	0	NA
Q8G1G	AKWA-IBOM	0	0	NA
Q1Z7Y	AKWA-IBOM	0	0	NA
K9Y4W	AKWA-IBOM	0	0	NA
Y5H5Q	AKWA-IBOM	0	0	NA
O8G8L	AKWA-IBOM	0	0	NA
N7W7Y	AKWA-IBOM	0	0	NA
O6I0D	AKWA-IBOM	0	0	NA
A3J5R	AKWA-IBOM	0	0	NA
D0D8O	AKWA-IBOM	0	0	NA
W9Z5L	AKWA-IBOM	11836	0	PF
H8X3Q	AKWA-IBOM	0	0	NA
P5F9J	AKWA-IBOM	0	0	NA
P0C0R	AKWA-IBOM	0	0	NA
N3M7K	AKWA-IBOM	0	0	NA
A0V8E	AKWA-IBOM	0	0	NA
K5N2F	AKWA-IBOM	0	0	NA
I7I3B	AKWA-IBOM	0	0	NA
R7V0U	AKWA-IBOM	1598	0	PF
R8V9F	AKWA-IBOM	26662	0	PF
D4F6S	AKWA-IBOM	6832	0	PF
I4W6P	AKWA-IBOM	0	0	NA
I9A2T	AKWA-IBOM	3856	0	PF
U0J5J	AKWA-IBOM	192	0	PM
Y1A1B	AKWA-IBOM	2742	0	PF
Q8O0N	AKWA-IBOM	0	0	NA
D3J4T	AKWA-IBOM	0	0	NA
B8I7Y	AKWA-IBOM	418	324	PF
G8U5O	AKWA-IBOM	316	113	PF
I6U2L	AKWA-IBOM	2944	114	PF,PM
S3C4C	AKWA-IBOM	1487	181	PF,PM
Z2E7N	AKWA-IBOM	167	114	PF
A7P4B	AKWA-IBOM	149339	3231	PF
P7E8J	AKWA-IBOM	439	121	PF
G3C7S	ANAMBRA	0	0	NA
Y4W1B	ANAMBRA	0	0	NA
B4Q7D	ANAMBRA	0	0	NA
N9B7F	ANAMBRA	0	0	NA
K8S7S	ANAMBRA	0	0	NA
W7T3B	ANAMBRA	0	0	NA
A7V6J	ANAMBRA	0	0	NA
B7W4J	ANAMBRA	191	0	PF
A8V4I	ANAMBRA	0	0	NA
A8V3H	ANAMBRA	0	0	NA
I8U2N	ANAMBRA	0	0	NA
X3D5J	ANAMBRA	0	0	NA
V5M5S	ANAMBRA	0	0	NA
N1I8F	ANAMBRA	0	0	NA
J6Q7N	ANAMBRA	0	0	NA
S4E3E	ANAMBRA	0	0	NA
N0I2X	ANAMBRA	0	0	NA
V3X6D	ANAMBRA	18204	0	PF
Z1J2M	ANAMBRA	0	0	NA
M6G8H	ANAMBRA	0	0	NA
I8J1B	ANAMBRA	0	0	NA
C4F3O	ANAMBRA	0	0	NA
V0P2N	ANAMBRA	0	0	NA
L3C3T	ANAMBRA	0	0	NA
G1W7L	ANAMBRA	1629	0	PF
N1W1M	ANAMBRA	0	0	NA
V5E9O	ANAMBRA	32	0	PF
L1H6Z	ANAMBRA	0	0	NA
K7S0K	ANAMBRA	0	0	NA
Y4R6B	ANAMBRA	0	0	NA
H4W9R	ANAMBRA	0	0	NA
B0P6W	ANAMBRA	0	0	NA
R4R2P	ANAMBRA	0	0	NA
W2T7Z	ANAMBRA	0	0	NA
N9T9Z	ANAMBRA	0	0	NA
G1P6D	ANAMBRA	0	0	NA
B3T2Z	ANAMBRA	0	0	NA
G8T9R	ANAMBRA	0	0	NA
F7G8B	ANAMBRA	0	0	NA
H8L9K	ANAMBRA	0	0	NA
T4N9U	ANAMBRA	0	0	NA
T7T0U	ANAMBRA	1176	0	PF
T5U0T	ANAMBRA	0	0	NA
F9Y4R	ANAMBRA	0	0	NA
J6X2P	ANAMBRA	30	0	PF
K4B8X	ANAMBRA	0	0	NA
B6Z7O	ANAMBRA	0	0	NA
V8P0T	ANAMBRA	42938	0	PF
A5S6E	ANAMBRA	0	0	NA
O0D0R	ANAMBRA	0	0	NA
E8Z3P	ANAMBRA	0	0	NA
U5S5X	ANAMBRA	0	0	NA
I4L5D	ANAMBRA	0	0	NA
C1T4B	ANAMBRA	0	0	NA
T8S7C	ANAMBRA	0	0	NA
B0O7W	ANAMBRA	0	0	NA
K1W4M	ANAMBRA	0	0	NA
J7R1J	ANAMBRA	0	0	NA
Q3W7X	ANAMBRA	0	0	NA
E5T4H	ANAMBRA	0	0	NA
J4R7M	ANAMBRA	0	0	NA
Q9Z5F	ANAMBRA	0	0	NA
G4U5K	ANAMBRA	0	0	NA
D5N1W	ANAMBRA	0	0	NA
D5D1M	ANAMBRA	0	0	NA
I2N5D	ANAMBRA	53	0	PF
S5T9B	ANAMBRA	0	0	NA
V0X3W	ANAMBRA	0	0	NA
G3A1K	ANAMBRA	0	0	NA
D6L8D	ANAMBRA	0	0	NA
W6M5U	ANAMBRA	0	0	NA
M0O0B	ANAMBRA	0	0	NA
D8S2G	ANAMBRA	0	0	NA
I0O2Y	ANAMBRA	0	0	NA
Y1Y5E	ANAMBRA	0	0	NA
K7D3X	ANAMBRA	0	0	NA
W6Y2E	ANAMBRA	0	0	NA
Z9M7D	ANAMBRA	0	0	NA
E4T5H	ANAMBRA	0	0	NA
D9Z2O	ANAMBRA	0	0	NA
D3T7H	ANAMBRA	0	0	NA
J3N0Z	ANAMBRA	0	0	NA
I1R4F	ANAMBRA	0	0	NA
M4X4S	ANAMBRA	0	0	NA
K8D2X	ANAMBRA	0	0	NA
P6L4L	ANAMBRA	0	0	NA
M4S8R	ANAMBRA	0	0	NA
Q1J1C	ANAMBRA	0	0	NA
N0I4Z	ANAMBRA	0	0	NA
Z2W4D	ANAMBRA	0	0	NA
Z2S8D	ANAMBRA	0	0	NA
T7K7S	ANAMBRA	0	0	NA
T9V3C	ANAMBRA	0	0	NA
K4D8Z	ANAMBRA	0	0	NA
R6E8K	ANAMBRA	13092	0	PF
N3Y1Q	ANAMBRA	0	0	NA
Y5A4I	ANAMBRA	0	0	NA
I4P9L	ANAMBRA	0	0	NA
L1N6G	ANAMBRA	0	0	NA
T1R2O	ANAMBRA	0	0	NA
I3M3B	ANAMBRA	0	0	NA
S7B5G	ANAMBRA	0	0	NA
M7W1R	ANAMBRA	0	0	NA
A8O7E	ANAMBRA	0	0	NA
J0Z9S	ANAMBRA	565	0	PF
F0A0F	ANAMBRA	0	0	NA
A8U9M	ANAMBRA	0	0	NA
R6A4C	ANAMBRA	0	0	NA
A2H2L	ANAMBRA	0	0	NA
W3F8N	ANAMBRA	0	0	NA
U4W1W	ANAMBRA	0	0	NA
L0Y7R	ANAMBRA	7198	0	PF
J9C9E	ANAMBRA	0	0	NA
E0Z3H	ANAMBRA	0	0	NA
W1S5V	ANAMBRA	342	0	PF
D9V0I	ANAMBRA	0	0	NA
O1T7Q	ANAMBRA	0	0	NA
S5I1H	ANAMBRA	0	0	NA
F5C8U	ANAMBRA	0	0	NA
H4R5I	ANAMBRA	0	0	NA
V0K0G	ANAMBRA	3871	0	PF
E4W1G	ANAMBRA	0	0	NA
Q7P0N	ANAMBRA	0	0	NA
J4W5P	ANAMBRA	38614	0	PF
K7S8S	ANAMBRA	0	0	NA
B6J6W	ANAMBRA	0	0	NA
F5R7J	ANAMBRA	0	0	NA
F9R4K	ANAMBRA	0	0	NA
J4J0W	ANAMBRA	0	0	NA
I0B8R	ANAMBRA	0	0	NA
U4U3W	ANAMBRA	0	0	NA
V4P9Y	ANAMBRA	0	0	NA
V5G5M	ANAMBRA	0	0	NA
T9C7M	ANAMBRA	0	0	NA
B2Y1D	ANAMBRA	0	0	NA
E1O7B	ANAMBRA	0	0	NA
O9D7I	ANAMBRA	0	0	NA
C2B8N	ANAMBRA	0	0	NA
C7B0K	ANAMBRA	0	0	NA
U3J1I	ANAMBRA	0	0	NA
A7G9W	ANAMBRA	0	0	NA
D7S3G	ANAMBRA	326	0	PF
A5H3P	ANAMBRA	0	0	NA
N8W3V	ANAMBRA	0	0	NA
I9V4R	ANAMBRA	0	0	NA
E5L4Y	ANAMBRA	0	0	NA
Y2V9G	ANAMBRA	0	0	NA
W2F7L	ANAMBRA	0	0	NA
N8D7G	ANAMBRA	0	0	NA
W9D0J	ANAMBRA	0	0	NA
A5T6F	ANAMBRA	0	0	NA
Y2H3L	ANAMBRA	0	0	NA
K9F2B	ANAMBRA	0	0	NA
W7A2G	ANAMBRA	0	0	NA
M1Z3Q	ANAMBRA	0	0	NA
Z5P4Y	ANAMBRA	0	0	NA
I3T8N	ANAMBRA	0	0	NA
W9G4Q	ANAMBRA	0	0	NA
X0A8G	ANAMBRA	0	0	NA
X1U1U	ANAMBRA	0	0	NA
U7I9T	ANAMBRA	0	0	NA
I9E8E	ANAMBRA	0	0	NA
R8H3K	ANAMBRA	0	0	NA
K0P0Z	ANAMBRA	0	0	NA
V3K8R	ANAMBRA	0	0	NA
S8S9D	ANAMBRA	0	0	NA
H6G1U	ANAMBRA	0	0	NA
V3U2V	ANAMBRA	1155	0	PF
K0Q6H	ANAMBRA	0	0	NA
B5R1Y	ANAMBRA	0	0	NA
M1G7B	ANAMBRA	0	0	NA
L7T9V	ANAMBRA	0	0	NA
C2R1W	ANAMBRA	0	0	NA
L0M8G	ANAMBRA	0	0	NA
Y0X1X	ANAMBRA	0	0	NA
N8H3G	ANAMBRA	150	0	PF
D5L3W	ANAMBRA	0	0	NA
U9Q5Z	ANAMBRA	0	0	NA
T8A9L	ANAMBRA	2093	0	PF
Z1O0P	ANAMBRA	0	0	NA
O7O7R	ANAMBRA	0	0	NA
W6L2Q	ANAMBRA	0	0	NA
J8Z0R	ANAMBRA	0	0	NA
Q7L7Q	ANAMBRA	0	0	NA
A7O6C	ANAMBRA	0	0	NA
A9T3G	ANAMBRA	0	0	NA
V3M9U	ANAMBRA	0	0	NA
Q0Q5M	ANAMBRA	0	0	NA
N0U6O	ANAMBRA	0	0	NA
S9Z8K	ANAMBRA	0	0	NA
A5J6U	ANAMBRA	0	0	NA
E3V4H	ANAMBRA	0	0	NA
I0A8Q	ANAMBRA	0	0	NA
B7D8T	ANAMBRA	0	0	NA
F8E4V	ANAMBRA	0	0	NA
N7U7W	ANAMBRA	0	0	NA
C6R9J	ANAMBRA	0	0	NA
Y9J4V	ANAMBRA	0	0	NA
O2D3W	ANAMBRA	0	0	NA
O6U8X	ANAMBRA	0	0	NA
P3R8S	ANAMBRA	0	0	NA
N5Q6P	ANAMBRA	0	0	NA
C5D0K	ANAMBRA	0	0	NA
T8N6V	ANAMBRA	0	0	NA
X4G7P	ANAMBRA	0	0	NA
Z8P6E	ANAMBRA	268	0	PF
I4A9V	ANAMBRA	0	0	NA
A4N9B	ANAMBRA	0	0	NA
E3O4Z	ANAMBRA	0	0	NA
K5T4N	ANAMBRA	0	0	NA
O1Q2I	ANAMBRA	0	0	NA
M6T9V	ANAMBRA	0	0	NA
D4L0S	ANAMBRA	0	0	NA
Z4E0I	ANAMBRA	0	0	NA
X1O4R	ANAMBRA	0	0	NA
L4B2S	ANAMBRA	0	0	NA
Q8P5T	ANAMBRA	0	0	NA
J4K3B	ANAMBRA	0	0	NA
P3L8M	ANAMBRA	0	0	NA
Q4K8N	ANAMBRA	0	0	NA
G4E3R	ANAMBRA	0	0	NA
D6X9Q	ANAMBRA	6267	0	PF
E0G8S	ANAMBRA	4090	0	PF
W3R4V	ANAMBRA	0	0	NA
H8X2P	ANAMBRA	0	0	NA
V8B7M	ANAMBRA	0	0	NA
U3Z2Z	ANAMBRA	0	0	NA
W7T1Y	ANAMBRA	0	0	NA
B3O5X	ANAMBRA	0	0	NA
T7F8O	ANAMBRA	0	0	NA
N4Y2S	ANAMBRA	0	0	NA
G7X6R	ANAMBRA	0	0	NA
S4Y0V	ANAMBRA	0	0	NA
C6M7C	ANAMBRA	0	0	NA
H1H4T	ANAMBRA	83	0	PF
C4C8Q	ANAMBRA	0	0	NA
L0I4X	ANAMBRA	0	0	NA
H1T5H	ANAMBRA	0	0	NA
T3N4O	ANAMBRA	0	0	NA
I0S9K	ANAMBRA	0	0	NA
U8P9C	ANAMBRA	0	0	NA
H4A6R	ANAMBRA	0	0	NA
X3U7D	ANAMBRA	0	0	NA
I2S7K	ANAMBRA	0	0	NA
M4K9K	ANAMBRA	0	0	NA
P1H9H	ANAMBRA	0	0	NA
M9W1T	ANAMBRA	0	0	NA
O5J3G	ANAMBRA	0	0	NA
P1W7U	ANAMBRA	0	0	NA
W2N7T	ANAMBRA	0	0	NA
O4L5J	ANAMBRA	0	0	NA
C4K2S	ANAMBRA	0	0	NA
X6D2J	ANAMBRA	0	0	NA
N2U7R	ANAMBRA	0	0	NA
N9A7E	ANAMBRA	0	0	NA
N5M4J	ANAMBRA	0	0	NA
M4T4O	ANAMBRA	0	0	NA
M8G2D	ANAMBRA	0	0	NA
I5C0P	ANAMBRA	0	0	NA
B8R4F	ANAMBRA	0	0	NA
E2J2R	ANAMBRA	0	0	NA
M4I0Y	ANAMBRA	829	0	PF
I5Y2O	ANAMBRA	0	0	NA
B5P9F	ANAMBRA	0	0	NA
T6B6H	ANAMBRA	0	0	NA
Q9L6R	ANAMBRA	0	0	NA
W4T3X	ANAMBRA	0	0	NA
M9L5M	ANAMBRA	0	0	NA
G0U9K	ANAMBRA	0	0	NA
P3N1H	ANAMBRA	0	0	NA
V2Y1X	ANAMBRA	0	0	NA
O3J2D	ANAMBRA	0	0	NA
X8R9H	ANAMBRA	0	0	NA
B5O0U	ANAMBRA	0	0	NA
X3C3G	ANAMBRA	0	0	NA
R2M1H	ANAMBRA	5662	0	PF
L2U8Q	ANAMBRA	0	0	NA
I6D0R	ANAMBRA	871	0	PF
I3P2D	ANAMBRA	0	0	NA
C7S1D	ANAMBRA	0	0	NA
V1G5I	ANAMBRA	0	0	NA
G4X7P	ANAMBRA	0	0	NA
M1R7M	ANAMBRA	0	0	NA
S3Q4Q	ANAMBRA	0	0	NA
F2M1U	ANAMBRA	0	0	NA
C6I6W	ANAMBRA	0	0	NA
I7Z4T	ANAMBRA	0	0	NA
N4U1N	ANAMBRA	0	0	NA
E1I1O	ANAMBRA	0	0	NA
F1F2N	ANAMBRA	0	0	NA
X9L7Z	ANAMBRA	0	0	NA
W8U9J	ANAMBRA	0	0	NA
V5V7E	ANAMBRA	7498	104	PF,PO
B8Z1K	ANAMBRA	316	9	PF
V5J5P	B0RN0	0	0	NA
V9C1I	B0RN0	0	0	NA
A8Q2B	B0RN0	0	0	NA
J7T3N	B0RN0	0	0	NA
R4A7D	B0RN0	0	0	NA
Y4C5K	B0RN0	0	0	NA
L1J2X	B0RN0	468	0	PF
O4O9Q	B0RN0	0	0	NA
V3A4D	B0RN0	0	0	NA
W5O4U	B0RN0	0	0	NA
W4L0M	B0RN0	0	0	NA
W0R6U	B0RN0	0	0	NA
M1W2M	B0RN0	0	0	NA
V5U5B	B0RN0	0	0	NA
O9B3C	B0RN0	0	0	NA
P2R2L	B0RN0	0	0	NA
C1B1F	B0RN0	0	0	NA
E1H9V	B0RN0	0	0	NA
W0V2U	B0RN0	0	0	NA
G5C7U	B0RN0	0	0	NA
Z2I9T	B0RN0	0	0	NA
L5I3C	B0RN0	0	0	NA
L0A5Q	B0RN0	0	0	NA
G3T0D	B0RN0	0	0	NA
Q7U0S	B0RN0	650	0	PF
J9V1P	B0RN0	0	0	NA
O4T9V	B0RN0	5280	0	PF
Y8M6Z	B0RN0	10068	0	PF
C8D5S	B0RN0	0	0	NA
M0N0Z	B0RN0	0	0	NA
X6X9L	B0RN0	0	0	NA
O4N1H	B0RN0	2480	0	PF
A1R4W	B0RN0	0	0	NA
F8U4M	B0RN0	9679	0	PF
B4M1S	B0RN0	0	0	NA
W2J6O	B0RN0	0	0	NA
W4F9P	B0RN0	0	0	NA
K2B1O	B0RN0	1202	0	PF
Q9E6K	B0RN0	0	0	NA
N3F4Z	B0RN0	0	0	NA
T3Q2P	B0RN0	0	0	NA
F7N3D	B0RN0	0	0	NA
R2F2B	B0RN0	1327	0	PF
X1G4J	B0RN0	0	0	NA
T2Y7C	B0RN0	1166	0	PF
R1H9J	B0RN0	284	0	PO
N0G5Y	B0RN0	0	0	NA
T7V8F	B0RN0	0	0	NA
Q2H1B	B0RN0	0	0	NA
P0Z7W	B0RN0	0	0	NA
Y4U1Y	B0RN0	0	0	NA
Z9J2U	B0RN0	0	0	NA
O4Y0R	B0RN0	0	0	NA
V7E3K	B0RN0	7168	0	PF
I8L9L	B0RN0	0	0	NA
M2Y2P	B0RN0	0	0	NA
G4W6N	B0RN0	0	0	NA
I8P8O	B0RN0	0	0	NA
E8Y2N	B0RN0	0	0	NA
X8M8B	B0RN0	0	0	NA
O8O3O	B0RN0	0	0	NA
S6G6L	B0RN0	0	0	NA
D7X7P	B0RN0	0	0	NA
T6M6S	B0RN0	0	0	NA
O2U4P	B0RN0	0	0	NA
Y2I8R	B0RN0	796	0	PF
I7M7J	B0RN0	0	0	NA
A5O8C	B0RN0	0	0	NA
D8J9E	B0RN0	0	0	NA
K5V7S	B0RN0	0	0	NA
C9F0Q	B0RN0	0	0	NA
U7T0V	B0RN0	0	0	NA
C8E8W	B0RN0	0	0	NA
Z5Y5J	B0RN0	0	0	NA
N3C3V	B0RN0	0	0	NA
M2H7D	B0RN0	0	0	NA
T2V6X	B0RN0	0	0	NA
N1Y3Q	B0RN0	0	0	NA
O0H9F	B0RN0	0	0	NA
E8Y6R	B0RN0	0	0	NA
K1D8W	B0RN0	0	0	NA
E0N7Y	B0RN0	0	0	NA
U3L6P	B0RN0	0	0	NA
X9P5C	B0RN0	0	0	NA
F1Q9G	B0RN0	0	0	NA
P1A0Q	B0RN0	203	0	PF
O1C4V	B0RN0	0	0	NA
E0N0R	B0RN0	0	0	NA
H4X6P	B0RN0	0	0	NA
Z4Q7C	B0RN0	0	0	NA
A6Q4B	B0RN0	0	0	NA
N6K5J	B0RN0	0	0	NA
P8W4Y	B0RN0	0	0	NA
L7T5R	B0RN0	0	0	NA
W8K2R	B0RN0	0	0	NA
N1L1B	B0RN0	32	0	PF
D6H4U	B0RN0	0	0	NA
C0T1W	B0RN0	0	0	NA
E7L9G	B0RN0	0	0	NA
T7C5I	B0RN0	0	0	NA
J3U6N	B0RN0	0	0	NA
C3X6J	B0RN0	0	0	NA
E1A0F	B0RN0	73454	0	PF
F7F0R	B0RN0	0	0	NA
P8X7D	B0RN0	103	0	PF
Z0G7N	B0RN0	0	0	NA
L2N5G	B0RN0	0	0	NA
J1G1R	B0RN0	0	0	NA
G4Y3M	B0RN0	0	0	NA
D0P6Y	B0RN0	0	0	NA
O9Q5T	B0RN0	0	0	NA
W2I7O	B0RN0	0	0	NA
O6H4G	B0RN0	0	0	NA
L0D5T	B0RN0	0	0	NA
D1H0L	B0RN0	0	0	NA
O7H6J	B0RN0	0	0	NA
A5E3M	B0RN0	0	0	NA
C8G4U	B0RN0	0	0	NA
U9S3Z	B0RN0	0	0	NA
N6A2V	B0RN0	0	0	NA
F1A7N	B0RN0	0	0	NA
M1D3T	B0RN0	3556	0	PF
I9X8X	B0RN0	0	0	NA
M6W8X	B0RN0	0	0	NA
F5A5P	B0RN0	0	0	NA
F0W9L	B0RN0	0	0	NA
P8I7N	B0RN0	267	0	PF
B9P8I	B0RN0	0	0	NA
J3Z0M	B0RN0	937	0	PF
W6W4E	B0RN0	0	0	NA
Q0M2F	B0RN0	0	0	NA
D6I2T	B0RN0	0	0	NA
A1H6O	B0RN0	0	0	NA
A7G7U	B0RN0	0	0	NA
W3K0K	B0RN0	0	0	NA
X6P3W	B0RN0	0	0	NA
K8M5K	B0RN0	0	0	NA
Q8C5G	B0RN0	0	0	NA
G4O1Z	B0RN0	0	0	NA
V5D0E	B0RN0	0	0	NA
B3D6N	B0RN0	0	0	NA
O3C1U	B0RN0	0	0	NA
Q5A5B	B0RN0	0	0	NA
Q6V4W	B0RN0	0	0	NA
U3Z7F	B0RN0	0	0	NA
P0P0F	B0RN0	0	0	NA
Q6L7P	B0RN0	0	0	NA
J3I2W	B0RN0	0	0	NA
H8X9W	B0RN0	0	0	NA
G5G7Y	B0RN0	7925	0	PF
V8A4I	B0RN0	0	0	NA
U7R4X	B0RN0	0	0	NA
R7Z4D	B0RN0	6628	0	PF
E1N9C	B0RN0	0	0	NA
K0H7Y	B0RN0	591	0	PF
E0G0K	B0RN0	0	0	NA
G4O2B	B0RN0	0	0	NA
S7B0B	B0RN0	0	0	NA
Z6V6I	B0RN0	0	0	NA
E0P6Z	B0RN0	0	0	NA
P4H4F	B0RN0	0	0	NA
P6B9G	B0RN0	0	0	NA
F2W6K	B0RN0	0	0	NA
H0O6C	B0RN0	0	0	NA
T7D0E	B0RN0	0	0	NA
U3S0Q	B0RN0	142	0	PF
J9H7H	B0RN0	0	0	NA
Z2M0O	B0RN0	0	0	NA
I0X0G	B0RN0	0	0	NA
B1S5Z	B0RN0	0	0	NA
Q8X8F	B0RN0	0	0	NA
S7Q2S	B0RN0	1957	0	PF
M9D7G	B0RN0	0	0	NA
D5M8D	B0RN0	0	0	NA
J8Y1R	B0RN0	0	0	NA
V4S2U	B0RN0	0	0	NA
Z6W4H	B0RN0	0	0	NA
S0D8E	B0RN0	0	0	NA
U5M4Q	B0RN0	766	0	PF
P4R1M	B0RN0	0	0	NA
H3R7J	B0RN0	0	0	NA
D7Q7I	B0RN0	0	0	NA
K6S4N	B0RN0	0	0	NA
B2T4B	B0RN0	0	0	NA
J8M7L	B0RN0	0	0	NA
G8P1F	B0RN0	0	0	NA
W1R1Q	B0RN0	0	0	NA
K4P8M	B0RN0	0	0	NA
F2E4P	B0RN0	0	0	NA
U4V4Y	B0RN0	0	0	NA
B8P7G	B0RN0	0	0	NA
I1J2U	B0RN0	0	0	NA
X6Z5J	B0RN0	0	0	NA
W5K6S	B0RN0	0	0	NA
D7X2K	B0RN0	0	0	NA
Q3P0J	B0RN0	0	0	NA
R9T1V	B0RN0	1417	0	PF
X8N8C	B0RN0	8922	0	PF
K9D9G	B0RN0	0	0	NA
G2R1B	B0RN0	0	0	NA
M1S2I	B0RN0	0	0	NA
G5L8F	B0RN0	0	0	NA
E5L9E	B0RN0	0	0	NA
M0K4B	B0RN0	0	0	NA
S4A4B	B0RN0	0	0	NA
M7U9X	B0RN0	0	0	NA
W3Q4U	B0RN0	0	0	NA
E9N0B	B0RN0	0	0	NA
Z4G6Q	B0RN0	2836	0	PF
S1A9D	B0RN0	0	0	NA
F7R7L	B0RN0	0	0	NA
M2M7I	B0RN0	0	0	NA
C0P5W	B0RN0	0	0	NA
C3T0Y	B0RN0	0	0	NA
F1L3U	B0RN0	0	0	NA
A1W1Y	B0RN0	0	0	NA
K2C1P	B0RN0	0	0	NA
R2U9X	B0RN0	0	0	NA
Q7P6T	B0RN0	0	0	NA
Z4Y8L	B0RN0	0	0	NA
N8F8J	B0RN0	765	0	PF
K3B5T	B0RN0	0	0	NA
E7C1O	B0RN0	0	0	NA
D3P0V	B0RN0	2065	15	PF
M2S6N	B0RN0	0	16	PF
J9X7X	B0RN0	21839	195	PF
Q5V9B	B0RN0	0	58	PF
M2U9S	B0RN0	7816	48	PF,PO
R6L5O	B0RN0	28660	67	PF
R1U2P	BAUCHI	67817	0	PF
G9S0I	BAUCHI	0	0	NA
I5W1L	BAUCHI	0	0	NA
V2N6R	BAUCHI	0	0	NA
B9H4V	BAUCHI	70236	0	PF
M9A3Y	BAUCHI	0	0	NA
B8P9I	BAUCHI	0	0	NA
Y0J9R	BAUCHI	0	0	NA
T7V9G	BAUCHI	0	0	NA
X9A4L	BAUCHI	0	0	NA
Y8Z7O	BAUCHI	4102	0	PF
R8N3Q	BAUCHI	0	0	NA
J1A4O	BAUCHI	0	0	NA
T4J9Q	BAUCHI	0	0	NA
P8A4C	BAUCHI	96	0	PF
N6W2S	BAUCHI	0	0	NA
Q5L9Q	BAUCHI	743	0	PF
P4B4Y	BAUCHI	7227	0	PF
I1O9H	BAUCHI	0	0	NA
H1B1K	BAUCHI	0	0	NA
M8N1J	BAUCHI	15278	0	PF
X3R0S	BAUCHI	0	0	NA
K9K3H	BAUCHI	0	0	NA
L1W9S	BAUCHI	0	0	NA
W6Q6Z	BAUCHI	522	0	PF,PM
G4X2K	BAUCHI	0	0	NA
Y7X3H	BAUCHI	0	0	NA
X8D9S	BAUCHI	0	0	NA
R0Z1S	BAUCHI	23076	0	PF
R5N8S	BAUCHI	10615	0	PF
B7W5K	BAUCHI	0	0	NA
N2U0K	BAUCHI	0	0	NA
M8N8Q	BAUCHI	18965	0	PF
W1Y9G	BAUCHI	0	0	NA
E5V3I	BAUCHI	0	0	NA
M1J6D	BAUCHI	64288	0	PF
V8O9C	BAUCHI	0	0	NA
W1Q4S	BAUCHI	111961	0	PF
Q6G9M	BAUCHI	0	0	NA
M7S5R	BAUCHI	3848	0	PF
U3F1E	BAUCHI	0	0	NA
E4M7C	BAUCHI	0	0	NA
A5A6L	BAUCHI	0	0	NA
M1N3E	BAUCHI	0	0	NA
D6R9K	BAUCHI	0	0	NA
H9I3C	BAUCHI	0	0	NA
Q5D0Y	BAUCHI	0	0	NA
A0U2W	BAUCHI	23932	0	PF
D3A1H	BAUCHI	0	0	NA
L3A0O	BAUCHI	0	0	NA
K4T9R	BAUCHI	0	0	NA
F8M2C	BAUCHI	0	0	NA
R5L7P	BAUCHI	0	0	NA
I1F0O	BAUCHI	0	0	NA
C2Y3G	BAUCHI	0	0	NA
O5Y4W	BAUCHI	1354	0	PF
Q2P8Q	BAUCHI	0	0	NA
T9Z7K	BAUCHI	0	0	NA
J0K8C	BAUCHI	0	0	NA
V2U3V	BAUCHI	691	0	PF
C4R5D	BAUCHI	0	0	NA
Y3O7X	BAUCHI	0	0	NA
X9S6G	BAUCHI	0	0	NA
M9P1M	BAUCHI	0	0	NA
R4H6J	BAUCHI	0	0	NA
U3H6L	BAUCHI	0	0	NA
U8P7Z	BAUCHI	0	0	NA
R4N5O	BAUCHI	0	0	NA
J1P1B	BAUCHI	0	0	NA
W2P6U	BAUCHI	0	0	NA
O6B1W	BAUCHI	0	0	NA
D6F1P	BAUCHI	0	0	NA
Y5F1K	BAUCHI	0	0	NA
V5E2H	BAUCHI	0	0	NA
M9J9O	BAUCHI	0	0	NA
S3S8W	BAUCHI	0	0	NA
F9R5L	BAUCHI	0	0	NA
N3S3M	BAUCHI	83	0	PM
N4Z1S	BAUCHI	0	0	NA
Y8T0B	BAUCHI	0	0	NA
S3G1D	BAUCHI	0	0	NA
G0R5D	BAUCHI	0	0	NA
K6L2E	BAUCHI	0	0	NA
Q4T9X	BAUCHI	0	0	NA
S2A5Z	BAUCHI	11028	0	PF
K3N6H	BAUCHI	0	0	NA
U1K8O	BAUCHI	0	0	NA
E8H9D	BAUCHI	0	0	NA
I3T0F	BAUCHI	0	0	NA
Z7K4V	BAUCHI	701	0	PF
Y2M4R	BAUCHI	0	0	NA
H1N3Y	BAUCHI	0	0	NA
Y2N9X	BAUCHI	0	0	NA
Q9I4M	BAUCHI	0	0	NA
H0F8U	BAUCHI	0	0	NA
K8L7L	BAUCHI	0	0	NA
Y7F7S	BAUCHI	0	0	NA
M2Z6U	BAUCHI	0	0	NA
C6P1Y	BAUCHI	0	0	NA
Z2X2C	BAUCHI	0	0	NA
I1R6H	BAUCHI	164	0	PF
S1Y7Z	BAUCHI	14291	0	PF
B0W9H	BAUCHI	0	0	NA
I3U4K	BAUCHI	0	0	NA
A8R8I	BAUCHI	0	0	NA
D5A1J	BAUCHI	0	0	NA
L9J8M	BAUCHI	851	0	PF
T1U5U	BAUCHI	0	0	NA
J0M6C	BAUCHI	0	0	NA
Q4U7W	BAUCHI	0	0	NA
X5L3R	BAUCHI	0	0	NA
C6N2X	BAUCHI	0	0	NA
R1P9R	BAUCHI	0	0	NA
H3G6W	BAUCHI	239	0	PF
X6E1J	BAUCHI	0	0	NA
U7V2Z	BAUCHI	0	0	NA
E7F6W	BAUCHI	0	0	NA
C0C4I	BAUCHI	0	0	NA
P6O6Q	BAUCHI	0	0	NA
E8I5Z	BAUCHI	0	0	NA
H5T6M	BAUCHI	147	0	PF
P9F8M	BAUCHI	0	0	NA
U4F0E	BAUCHI	0	0	NA
B0G6N	BAUCHI	0	0	NA
I1P4D	BAUCHI	0	0	NA
Y3D7M	BAUCHI	0	0	NA
H7P3H	BAUCHI	55609	0	PF
X5N6W	BAUCHI	0	0	NA
H3C0M	BAUCHI	0	0	NA
K6S3M	BAUCHI	981	0	PF
I4D1Q	BAUCHI	0	0	NA
F7U0H	BAUCHI	0	0	NA
V8D3K	BAUCHI	478	0	PM
Z8S6H	BAUCHI	0	0	NA
U1E3D	BAUCHI	0	0	NA
L2J5C	BAUCHI	0	0	NA
C0J3O	BAUCHI	0	0	NA
W5K0M	BAUCHI	0	0	NA
A1L5R	BAUCHI	0	0	NA
Q4C5C	BAUCHI	0	0	NA
D5M1V	BAUCHI	0	0	NA
Y0T2U	BAUCHI	0	0	NA
P7K8P	BAUCHI	0	0	NA
Z9P6F	BAUCHI	0	0	NA
R6E6I	BAUCHI	0	0	NA
R8N6T	BAUCHI	0	0	NA
X1B8I	BAUCHI	0	0	NA
M0U1I	BAUCHI	0	0	NA
J2P9K	BAUCHI	0	0	NA
H1Q6F	BAUCHI	0	0	NA
Q8M0L	BAUCHI	395	0	PF
F0Q0V	BAUCHI	0	0	NA
G2B2L	BAUCHI	0	0	NA
T0X1S	BAUCHI	0	0	NA
R7I4L	BAUCHI	8991	0	PF
O4F1Y	BAUCHI	0	0	NA
X0K4M	BAUCHI	0	0	NA
D9Q6J	BAUCHI	0	0	NA
I4V1J	BAUCHI	0	0	NA
D1P2V	BAUCHI	0	0	NA
W2H0G	BAUCHI	0	0	NA
E8N8I	BAUCHI	0	0	NA
S4D4E	BAUCHI	0	0	NA
Y8I4T	BAUCHI	0	0	NA
I0B2L	BAUCHI	0	0	NA
E7U4K	BAUCHI	0	0	NA
J0N1X	BAUCHI	0	0	NA
U9J6T	BAUCHI	2415	0	PF
X2H9Q	BAUCHI	2433	0	PF
N7W2T	BAUCHI	0	0	NA
I6N2E	BAUCHI	0	0	NA
U6B4G	BAUCHI	0	0	NA
U5T9D	BAUCHI	0	0	NA
E5H1R	BAUCHI	0	0	NA
X0L6P	BAUCHI	0	0	NA
F3O0W	BAUCHI	0	0	NA
Q7U6Y	BAUCHI	372	0	PF
P3H9J	BAUCHI	0	0	NA
H2K7B	BAUCHI	7020	0	PF
Q3U6U	BAUCHI	0	0	NA
T6J2L	BAUCHI	0	0	NA
E0B7M	BAUCHI	0	0	NA
V6J1M	BAUCHI	0	0	NA
S9G2K	BAUCHI	124658	0	PF
A6Q3Z	BAUCHI	0	0	NA
X8F3O	BAUCHI	0	0	NA
M9T4T	BAUCHI	0	0	NA
P0C6X	BAUCHI	0	0	NA
O3K8K	BAUCHI	0	0	NA
L7Y5W	BAUCHI	0	0	NA
G4N7F	BAUCHI	0	0	NA
F4K8C	BAUCHI	572	0	PF
Q3M5L	BAUCHI	0	0	NA
R1D7D	BAUCHI	10435	0	PF
A0G1H	BAUCHI	0	0	NA
D9G3V	BAUCHI	0	0	NA
Q8H6M	BAUCHI	13238	0	PF
H2H8Y	BAUCHI	4038	0	PF
B8B5P	BAUCHI	30	15	PF
F5G3T	BAUCHI	1545	209	PF,PM
E0S1X	BAUCHI	0	125	PF
R6W9E	BAUCHI	301	1180	PF
M2Y7U	BAUCHI	0	862	PF
O5Q9T	BAUCHI	10892	1466	PF
V7L1P	BAUCHI	0	63	PF
S6Z0Y	BAUCHI	6921	31	PF
G6S0F	BAUCHI	31	16	PF
L9A9E	BAUCHI	0	31	PF
V8X6I	BAUCHI	1456	165	PM
F0F1L	BAUCHI	1969	9	PF
T1V6W	BAUCHI	0	16	PF
P7R8W	BAUCHI	8668	78	PF
D1Z1F	BAUCHI	23302	86	PF
F3J8Z	BAUCHI	0	15	PF
Q0X5T	BAUCHI	76	15	PF
V5Q3U	BAUCHI	0	16	PF
B1W0Y	BAUCHI	1178	16	PF
L4S7P	BAUCHI	1311	1047	PF,PM
H7Y0N	BAUCHI	16	16	PF
E2P6C	BAUCHI	356	64	PF,PM
J3U7O	BAUCHI	1004	253	PM
O0Q2H	BAUCHI	889	15	PF
B7E4Q	BAUCHI	0	435	PF
E4S7I	BAUCHI	1784	84	PF
R1Q5O	BAUCHI	0	93	PF
N1R8O	BAUCHI	5838	15	PF
O9X4Z	BAUCHI	0	31	PF
D9L4C	BAUCHI	8347	158	PF
C7E8V	BAUCHI	2657	15	PF
A3E2J	BAYELSA	0	0	NA
D8M5D	BAYELSA	0	0	NA
X8Z4K	BAYELSA	0	0	NA
W7W3E	BAYELSA	0	0	NA
X8V4G	BAYELSA	0	0	NA
Z8H5U	BAYELSA	401	0	PF
O4U4R	BAYELSA	0	0	NA
O0I8F	BAYELSA	0	0	NA
R9K1M	BAYELSA	1216	0	PF
R8T4X	BAYELSA	0	0	NA
Y1B3E	BAYELSA	0	0	NA
T1E5E	BAYELSA	0	0	NA
T2K0G	BAYELSA	0	0	NA
R1N8O	BAYELSA	0	0	NA
Z0X2Z	BAYELSA	0	0	NA
S7R3U	BAYELSA	113	0	PF
S5E5H	BAYELSA	0	0	NA
I2S6J	BAYELSA	0	0	NA
J1F8X	BAYELSA	0	0	NA
E6H8Z	BAYELSA	0	0	NA
J2T8N	BAYELSA	0	0	NA
B5Q2Y	BAYELSA	0	0	NA
Q3Q1L	BAYELSA	0	0	NA
T6H1I	BAYELSA	0	0	NA
Y7Q9G	BAYELSA	268	0	PF
N0A9W	BAYELSA	25154	0	PF
V2D1C	BAYELSA	0	0	NA
L1K8F	BAYELSA	0	0	NA
X2I4M	BAYELSA	0	0	NA
L7U3Q	BAYELSA	0	0	NA
L8Z9D	BAYELSA	0	0	NA
V6N7W	BAYELSA	0	0	NA
C2I7T	BAYELSA	0	0	NA
Z3B7L	BAYELSA	0	0	NA
H6L4D	BAYELSA	68	0	PM
O6M9Q	BAYELSA	0	0	NA
E6C0M	BAYELSA	0	0	NA
E0C5L	BAYELSA	0	0	NA
O2N4I	BAYELSA	0	0	NA
O9D6H	BAYELSA	1139	0	PM
L0X8R	BAYELSA	0	0	NA
I1Y6O	BAYELSA	0	0	NA
Z1O9Y	BAYELSA	0	0	NA
P5H2E	BAYELSA	0	0	NA
M9U3T	BAYELSA	0	0	NA
M9M9R	BAYELSA	0	0	NA
Z7B8Q	BAYELSA	0	0	NA
V9Z9O	BAYELSA	0	0	NA
R4E6G	BAYELSA	0	0	NA
F2X0F	BAYELSA	0	0	NA
J6D1T	BAYELSA	0	0	NA
B1J9U	BAYELSA	278	0	PF
F0E9S	BAYELSA	0	0	NA
Z7F7T	BAYELSA	0	0	NA
W2E6J	BAYELSA	0	0	NA
W0V9C	BAYELSA	0	0	NA
M1X1M	BAYELSA	0	0	NA
H6Q6K	BAYELSA	1529	0	PF
G6M3C	BAYELSA	233	0	PF
T1G8J	BAYELSA	0	0	NA
D6A7Q	BAYELSA	0	0	NA
Q6O3O	BAYELSA	0	0	NA
R5P1N	BAYELSA	0	0	NA
M4L3F	BAYELSA	586	0	PF
Z5M3U	BAYELSA	0	0	NA
W8X9M	BAYELSA	0	0	NA
I5C8X	BAYELSA	0	0	NA
Q6H2G	BAYELSA	0	0	NA
Q4Z8D	BAYELSA	0	0	NA
E5D3P	BAYELSA	0	0	NA
D9Y8T	BAYELSA	0	0	NA
G8W1M	BAYELSA	0	0	NA
Z1A4F	BAYELSA	0	0	NA
X1W8E	BAYELSA	0	0	NA
M8N5N	BAYELSA	0	0	NA
M9Q8U	BAYELSA	0	0	NA
Y7E5P	BAYELSA	0	0	NA
P1R8Q	BAYELSA	0	0	NA
X0K8Q	BAYELSA	0	0	NA
P4U6U	BAYELSA	0	0	NA
H3R5H	BAYELSA	0	0	NA
T2Y6B	BAYELSA	328	0	PF
J6E3W	BAYELSA	642	0	PF
H4N1Z	BAYELSA	0	0	NA
J9G9I	BAYELSA	0	0	NA
L3N6I	BAYELSA	0	0	NA
Y1U0U	BAYELSA	0	0	NA
G7X9U	BAYELSA	0	0	NA
B9L6C	BAYELSA	0	0	NA
M9A0V	BAYELSA	0	0	NA
W8T3C	BAYELSA	0	0	NA
P4I9L	BAYELSA	0	0	NA
S6Y7F	BAYELSA	0	0	NA
P8R0P	BAYELSA	0	0	NA
S3Q7T	BAYELSA	0	0	NA
S0I5G	BAYELSA	0	0	NA
N3G9G	BAYELSA	0	0	NA
V2S1R	BAYELSA	0	0	NA
O5J9M	BAYELSA	14567	0	PF
W5K1N	BAYELSA	0	0	NA
V9P3X	BAYELSA	0	0	NA
O4S0L	BAYELSA	0	0	NA
G1X3I	BAYELSA	0	0	NA
F7Z9V	BAYELSA	0	0	NA
Q1J9K	BAYELSA	0	0	NA
R5Y3Y	BAYELSA	0	0	NA
J7S1K	BAYELSA	0	0	NA
F7T9P	BAYELSA	0	0	NA
S5F2F	BAYELSA	2020	0	PF
Z3R4Y	BAYELSA	0	0	NA
Z8P0X	BAYELSA	0	0	NA
B6O1W	BAYELSA	0	0	NA
V9N9C	BAYELSA	0	0	NA
Y7I4S	BAYELSA	0	0	NA
Y5X6I	BAYELSA	0	0	NA
M3S2K	BAYELSA	0	0	NA
M4U6R	BAYELSA	0	0	NA
B7Y6N	BAYELSA	0	0	NA
D7N3B	BAYELSA	0	0	NA
B4I7U	BAYELSA	0	0	NA
H1J7Y	BAYELSA	0	0	NA
I8K8J	BAYELSA	0	0	NA
J9C0U	BAYELSA	0	0	NA
P1J3D	BAYELSA	0	0	NA
V5N2Q	BAYELSA	0	0	NA
N3W8V	BAYELSA	0	0	NA
X1N3P	BAYELSA	10862	0	PF
Y6J3R	BAYELSA	0	0	NA
P9S5W	BAYELSA	0	0	NA
W2F1F	BAYELSA	0	0	NA
X4C1F	BAYELSA	14713	0	PF
N3N8M	BAYELSA	32	0	PF
D8Y5P	BAYELSA	0	0	NA
F8I0V	BAYELSA	0	0	NA
B6U1D	BAYELSA	0	0	NA
K8X3T	BAYELSA	0	0	NA
Z7Z1I	BAYELSA	0	0	NA
I4J1W	BAYELSA	0	0	NA
T2N6P	BAYELSA	0	0	NA
J8B0S	BAYELSA	0	0	NA
V5D2G	BAYELSA	0	0	NA
A8M0U	BAYELSA	0	0	NA
U0G4F	BAYELSA	0	0	NA
B4F6Q	BAYELSA	0	0	NA
M3A6V	BAYELSA	0	0	NA
G9J0Y	BAYELSA	0	0	NA
P0W0M	BAYELSA	0	0	NA
O6H0C	BAYELSA	0	0	NA
Q6K6N	BAYELSA	198	0	PF
C2Q6B	BAYELSA	0	0	NA
U6Q0R	BAYELSA	0	0	NA
B1Q4W	BAYELSA	0	0	NA
C0Y3E	BAYELSA	0	0	NA
I3L1X	BAYELSA	0	0	NA
E2F1M	BAYELSA	0	0	NA
R3L5L	BAYELSA	0	0	NA
J7V3P	BAYELSA	0	0	NA
C6L1U	BAYELSA	0	0	NA
M9V5W	BAYELSA	0	0	NA
V8C7N	BAYELSA	0	0	NA
F4L5Z	BAYELSA	0	0	NA
I4Y4P	BAYELSA	0	0	NA
I7J2B	BAYELSA	0	0	NA
Q8M8T	BAYELSA	0	0	NA
G9F8D	BAYELSA	0	0	NA
A7Q4C	BAYELSA	0	0	NA
W1L9S	BAYELSA	0	0	NA
D3Z4K	BAYELSA	0	0	NA
K4C4U	BAYELSA	0	0	NA
B8F1P	BAYELSA	0	0	NA
C7P5E	BAYELSA	0	0	NA
U7T9F	BAYELSA	0	0	NA
Q1P9Q	BAYELSA	4904	0	PF
B4S8G	BAYELSA	0	0	NA
Q2K0D	BAYELSA	0	0	NA
U4D7J	BAYELSA	0	0	NA
E5A2L	BAYELSA	6074	0	PF,PM
Z5D2K	BAYELSA	0	0	NA
U4N4Q	BAYELSA	0	0	NA
D5J5W	BAYELSA	0	0	NA
Z3A6J	BAYELSA	2111	0	PF
Z7Z6N	BAYELSA	4765	0	PF
P7N5P	BAYELSA	0	0	NA
U6B8K	BENUE	0	0	NA
O7T1Q	BENUE	0	0	NA
I3C2P	BENUE	0	0	NA
Z5U4E	BENUE	0	0	NA
U8G3M	BENUE	0	0	NA
G8A4S	BENUE	1526	0	PF
Q8X6D	BENUE	0	0	NA
W5Z1D	BENUE	599	0	PF
I6E6Y	BENUE	0	0	NA
F0I0N	BENUE	28111	0	PF
X3X2B	BENUE	0	0	NA
K8N9P	BENUE	822	0	PF
C3L2S	BENUE	0	0	NA
S1L4J	BENUE	13950	0	PF
V1A2Y	BENUE	0	0	NA
M6X4U	BENUE	0	0	NA
L8J8L	BENUE	0	0	NA
V6X9J	BENUE	0	0	NA
Y0B5F	BENUE	0	0	NA
V2Q1P	BENUE	0	0	NA
B2A8L	BENUE	0	0	NA
Z5I6T	BENUE	0	0	NA
G3P1Z	BENUE	0	0	NA
D6U8M	BENUE	0	0	NA
J7Q4L	BENUE	0	0	NA
C8B5Q	BENUE	0	0	NA
L4C6X	BENUE	0	0	NA
Y0J6O	BENUE	0	0	NA
P8N5Q	BENUE	0	0	NA
F3A0I	BENUE	32	0	PF
M9M1J	BENUE	544	0	PF
B1A5H	BENUE	0	0	NA
Y2A1C	BENUE	0	0	NA
F1I0O	BENUE	0	0	NA
Z0Q1R	BENUE	0	0	NA
D0F2K	BENUE	0	0	NA
R9S8C	BENUE	0	0	NA
C3U0Z	BENUE	0	0	NA
N7S9W	BENUE	0	0	NA
G2H6V	BENUE	0	0	NA
S2Q5Q	BENUE	0	0	NA
F7P7J	BENUE	0	0	NA
U6R4W	BENUE	0	0	NA
P9Q2R	BENUE	0	0	NA
P3P2K	BENUE	0	0	NA
Z4N6X	BENUE	0	0	NA
G9G7D	BENUE	12652	0	PF
Y9N3Y	BENUE	0	0	NA
B9T0E	BENUE	0	0	NA
M6A8B	BENUE	0	0	NA
G1N1V	BENUE	0	0	NA
B8B8S	BENUE	424	0	PF
G5L9G	BENUE	847	0	PF
S7Z0Z	BENUE	0	0	NA
K3K3B	BENUE	0	0	NA
W3L4P	BENUE	0	0	NA
Z8N1W	BENUE	0	0	NA
C3R8F	BENUE	0	0	NA
Z0Y4D	BENUE	0	0	NA
X7D5N	BENUE	0	0	NA
M0M0Y	BENUE	0	0	NA
N8X9D	BENUE	0	0	NA
H5K7E	BENUE	0	0	NA
H6A7U	BENUE	0	0	NA
Y2M5S	BENUE	0	0	NA
M6W4T	BENUE	0	0	NA
J6P2H	BENUE	0	0	NA
A9U6K	BENUE	0	0	NA
B6G2P	BENUE	0	0	NA
R5J4K	BENUE	0	0	NA
S7U1V	BENUE	0	0	NA
J6I4C	BENUE	0	0	NA
K4E4W	BENUE	0	0	NA
G2R0Z	BENUE	45007	0	PF
U5R6X	BENUE	30680	0	PF,PM
B9N5D	BENUE	0	0	NA
E5C2N	BENUE	0	0	NA
O5C2X	BENUE	0	0	NA
T2H1E	BENUE	0	0	NA
B1R5Y	BENUE	0	0	NA
R2C7D	BENUE	0	0	NA
R0E8E	BENUE	0	0	NA
J5A1P	BENUE	0	0	NA
L6J0B	BENUE	0	0	NA
P9Y2Z	BENUE	0	0	NA
S6B2C	BENUE	0	0	NA
H4J7C	BENUE	0	0	NA
J4Z2P	BENUE	0	0	NA
T8V4C	BENUE	0	0	NA
Z1U8E	BENUE	0	0	NA
F4D7T	BENUE	0	0	NA
O1A3S	BENUE	0	0	NA
Q4H1D	BENUE	0	0	NA
N9O3O	BENUE	0	0	NA
W3D0D	BENUE	0	0	NA
R0U0M	BENUE	0	0	NA
O6K4J	BENUE	0	0	NA
W3U0U	BENUE	0	0	NA
E7N9I	BENUE	0	0	NA
F6X2L	BENUE	0	0	NA
Y8V2F	BENUE	0	0	NA
R4B6D	BENUE	0	0	NA
A0V7D	BENUE	0	0	NA
H0V2F	BENUE	0	0	NA
Y8M1U	BENUE	0	0	NA
O7Z1W	BENUE	0	0	NA
U1A1W	BENUE	0	0	NA
A8O2Y	BENUE	0	0	NA
B8M7D	BENUE	0	0	NA
R8V4Z	BENUE	0	0	NA
B8N6D	BENUE	0	0	NA
Y5H6R	BENUE	0	0	NA
T7T7C	BENUE	0	0	NA
J7D7B	BENUE	0	0	NA
A3M8X	BENUE	0	0	NA
E8L4C	BENUE	0	0	NA
B2P9C	BENUE	0	0	NA
S0W2R	BENUE	0	0	NA
U6V0W	BENUE	0	0	NA
I5Q7L	BENUE	0	0	NA
G1V0D	BENUE	0	0	NA
J5V4O	BENUE	0	0	NA
H8N2F	BENUE	0	0	NA
P7T9Z	BENUE	0	0	NA
Z5Q2X	BENUE	0	0	NA
Z4N4V	BENUE	0	0	NA
A3G9S	BENUE	0	0	NA
Q1I7H	BENUE	148	0	PF
G5H3V	BENUE	0	0	NA
N5Q3M	BENUE	0	0	NA
G8A2Q	BENUE	0	0	NA
Q1N6L	BENUE	0	0	NA
Q3Y0S	BENUE	0	0	NA
K7F2Y	BENUE	0	0	NA
B9F8X	BENUE	0	0	NA
W5A4G	BENUE	0	0	NA
H5W9S	BENUE	0	0	NA
J0H4U	BENUE	284	0	PF
U8Z0D	BENUE	0	0	NA
S6T5X	BENUE	32	0	PF
D7B7S	BENUE	0	0	NA
Y9A3L	BENUE	0	0	NA
C9R9M	BENUE	0	0	NA
T2J3I	BENUE	0	0	NA
U5N8V	BENUE	0	0	NA
J9F7F	BENUE	0	0	NA
M8O1K	BENUE	0	0	NA
F5T1F	BENUE	0	0	NA
W3X3B	BENUE	0	0	NA
Y7B4L	BENUE	244	0	PF
U3R7W	BENUE	0	0	NA
M9U1R	BENUE	0	0	NA
U5D6J	BENUE	1286	0	PF
F0M5W	BENUE	0	0	NA
Q5U7X	BENUE	0	0	NA
M2L6G	BENUE	0	0	NA
C8R3F	BENUE	0	0	NA
W4D4I	BENUE	0	0	NA
V6L9W	BENUE	0	0	NA
S0N9P	BENUE	0	0	NA
L7R9T	BENUE	0	0	NA
Q1C8C	BENUE	0	0	NA
M2M9K	BENUE	0	0	NA
I6L4E	BENUE	0	0	NA
R8A5F	BENUE	0	0	NA
N7R6S	BENUE	0	0	NA
J3Q0D	BENUE	0	0	NA
O2K8J	BENUE	328	0	PF
O6J7L	BENUE	0	0	NA
J7I6F	BENUE	116	0	PM
W8C1I	BENUE	0	0	NA
G4G7X	BENUE	0	0	NA
F3B0J	BENUE	0	0	NA
X1U6Z	BENUE	0	0	NA
V1Q8V	BENUE	0	0	NA
O9X5B	BENUE	0	0	NA
F3L9D	BENUE	0	0	NA
E6R4G	BENUE	0	0	NA
R3F6G	BENUE	0	0	NA
N6K6K	BENUE	0	0	NA
A8T4G	BENUE	0	0	NA
P3R0K	BENUE	94	0	PF
Q1E1W	BENUE	0	0	NA
U5J6P	BENUE	0	0	NA
J3U3K	BENUE	0	0	NA
C5T5G	BENUE	0	0	NA
N3E7C	BENUE	0	0	NA
E5T6J	BENUE	0	0	NA
W4D7L	BENUE	0	0	NA
O2Z6W	BENUE	0	0	NA
C4I9X	BENUE	0	0	NA
P6X6Z	BENUE	0	0	NA
O2U3O	BENUE	0	0	NA
F3K8B	BENUE	0	0	NA
P8T6X	BENUE	0	0	NA
Q5B1X	BENUE	0	0	NA
K6D0T	BENUE	0	0	NA
B6K7Y	BENUE	0	0	NA
Y2H8Q	BENUE	0	0	NA
C0S9E	BENUE	0	0	NA
Y9P6E	BENUE	0	0	NA
K8T0M	BENUE	0	0	NA
Z9W8O	BENUE	0	0	NA
Z2K1N	BENUE	0	0	NA
J1K3X	BENUE	0	0	NA
T2P3O	BENUE	0	0	NA
R7T2U	BENUE	0	0	NA
W9B2J	BENUE	0	0	NA
Q7I6M	BENUE	0	0	NA
D5V7L	BENUE	0	0	NA
V8B4J	BENUE	10286	0	PF
I1E8V	BENUE	0	0	NA
X0D7I	BENUE	0	0	NA
N8G6I	BENUE	0	0	NA
K0B1M	BENUE	0	0	NA
M9A6C	BENUE	0	0	NA
P2Y6W	BENUE	0	0	NA
B5B6N	BENUE	0	0	NA
B3X4G	BENUE	0	0	NA
S2T2Q	BENUE	0	0	NA
X1D3F	BENUE	0	0	NA
E2T0Z	BENUE	0	0	NA
Q6D9J	BENUE	244	0	PF
A3X3E	BENUE	0	0	NA
X8Q8F	BENUE	0	0	NA
Z0L1M	BENUE	0	16	PF
R9N3R	BENUE	2648	66	PF
A8T5H	BENUE	0	201	PF
D8J0U	BENUE	0	16	PF
W7E4M	BENUE	936	2040	PF
D0C8N	C.RIVER	0	0	NA
Y3F3K	C.RIVER	0	0	NA
V2Z7F	C.RIVER	9631	0	PF
A7E4P	C.RIVER	0	0	NA
B2I3O	C.RIVER	0	0	NA
P5S0N	C.RIVER	0	0	NA
T7M9W	C.RIVER	0	0	NA
F2M6Z	C.RIVER	1469	0	PF
K7O2I	C.RIVER	0	0	NA
C1X9K	C.RIVER	238	0	PF
Z4S5C	C.RIVER	0	0	NA
A3N5V	C.RIVER	0	0	NA
S3C1Y	C.RIVER	0	0	NA
H3P8I	C.RIVER	0	0	NA
P1V2O	C.RIVER	0	0	NA
J2C5S	C.RIVER	0	0	NA
T9Q6Z	C.RIVER	0	0	NA
R2T3Q	C.RIVER	0	0	NA
R5F7J	C.RIVER	0	0	NA
V0J2H	C.RIVER	0	0	NA
X1W2X	C.RIVER	0	0	NA
Y9T5H	C.RIVER	0	0	NA
O6A3X	C.RIVER	0	0	NA
V6L5S	C.RIVER	0	0	NA
L3V9T	C.RIVER	0	0	NA
A7Y6M	C.RIVER	0	0	NA
T1X6Y	C.RIVER	0	0	NA
T8D3I	C.RIVER	0	0	NA
E5I3U	C.RIVER	3908	0	PF
W5O1R	C.RIVER	0	0	NA
M9X6Z	C.RIVER	0	0	NA
V7A2F	C.RIVER	0	0	NA
U7X6G	C.RIVER	0	0	NA
A9S8K	C.RIVER	0	0	NA
T8D6L	C.RIVER	0	0	NA
J5J8G	C.RIVER	0	0	NA
G3G2R	C.RIVER	0	0	NA
K8D9F	C.RIVER	0	0	NA
O5P3M	C.RIVER	399	0	PF
M1E6X	C.RIVER	0	0	NA
Q4B5B	C.RIVER	0	0	NA
L6I5F	C.RIVER	0	0	NA
C9V0H	C.RIVER	0	0	NA
Z4Q3X	C.RIVER	0	0	NA
Y6H9V	C.RIVER	0	0	NA
W4B1D	C.RIVER	0	0	NA
H9W4R	C.RIVER	911	0	PF,PM
A2G9R	C.RIVER	0	0	NA
N3A2S	C.RIVER	0	0	NA
V6H3M	C.RIVER	0	0	NA
P0S0I	C.RIVER	0	0	NA
J5V7R	C.RIVER	0	0	NA
U7P4V	C.RIVER	0	0	NA
K4N8K	C.RIVER	0	0	NA
V1Q7U	C.RIVER	0	0	NA
S2N0I	C.RIVER	0	0	NA
H7X2O	C.RIVER	0	0	NA
V9M0R	C.RIVER	0	0	NA
N3A7X	C.RIVER	0	0	NA
T6N5S	C.RIVER	0	0	NA
G4H6X	C.RIVER	0	0	NA
V5D9N	C.RIVER	0	0	NA
L2H2W	C.RIVER	0	0	NA
M3M6I	C.RIVER	17538	0	PF,PM
O9P0N	C.RIVER	0	0	NA
U6R1T	C.RIVER	0	0	NA
L1U3K	C.RIVER	0	0	NA
M5T5Q	C.RIVER	0	0	NA
O1T8R	C.RIVER	144	0	PF
N6S2O	C.RIVER	1568	0	PF
R0I9J	C.RIVER	0	0	NA
L5V8U	C.RIVER	0	0	NA
U8G9S	C.RIVER	0	0	NA
D8D6U	C.RIVER	0	0	NA
U9G9T	C.RIVER	0	0	NA
B4T2B	C.RIVER	0	0	NA
C4V9L	C.RIVER	0	0	NA
G2Y7O	C.RIVER	0	0	NA
K2A8U	C.RIVER	0	0	NA
K2W5O	C.RIVER	0	0	NA
D9O6H	C.RIVER	0	0	NA
A6R9H	C.RIVER	0	0	NA
K9I5H	C.RIVER	0	0	NA
Z8D6R	C.RIVER	0	0	NA
R4O2M	C.RIVER	0	0	NA
F9W8T	C.RIVER	737	0	PO
X7Y6K	C.RIVER	35359	31	PF
F8D7X	C.RIVER	15961	32	PF
P5W0R	C.RIVER	539	98	PF
D9R0E	C.RIVER	268	257	PF
D9J6C	C.RIVER	2302	61	PM
V7H3N	C.RIVER	2559	48	PF
Z2F0H	C.RIVER	1416	381	PF
L5H1Y	C.RIVER	0	32	PF
M8F5F	C.RIVER	5772	268	PF,PO
N8I3H	C.RIVER	176	83	PM
M0O2D	C.RIVER	961	79	PF
I7H2Y	C.RIVER	1097	15	PF
Q4S2P	DELTA	0	0	NA
C5V9M	DELTA	26978	0	PF
C2O6Y	DELTA	0	0	NA
J9A4W	DELTA	0	0	NA
N7O2L	DELTA	0	0	NA
Z2F9Q	DELTA	0	0	NA
J1T0E	DELTA	1962	0	PF
X4A7J	DELTA	273	0	PF
Z5D8Q	DELTA	644	0	PF
Z0T1U	DELTA	0	0	NA
R6E7J	DELTA	0	0	NA
L6C1U	DELTA	0	0	NA
L6R8R	DELTA	0	0	NA
V5M6T	DELTA	0	0	NA
M7O1J	DELTA	0	0	NA
F4C0L	DELTA	0	0	NA
U3E5H	DELTA	3184	0	PF
M5D1V	DELTA	0	0	NA
H1Y4L	DELTA	0	0	NA
G5T5K	DELTA	0	0	NA
A2D1G	DELTA	0	0	NA
C9X6P	DELTA	0	0	NA
C0Q7Z	DELTA	0	0	NA
O2R6O	DELTA	0	0	NA
C6K3V	DELTA	0	0	NA
L8Z3W	DELTA	0	0	NA
Y4X6H	DELTA	0	0	NA
D5B5O	DELTA	0	0	NA
N1J8G	DELTA	0	0	NA
L1A6S	DELTA	0	0	NA
V6V6E	DELTA	0	0	NA
U5W8F	DELTA	0	0	NA
P7L2K	DELTA	248794	0	PF
R3Q4P	DELTA	0	0	NA
Z0J7Q	DELTA	0	0	NA
B2A1E	DELTA	0	0	NA
X8I9X	DELTA	0	0	NA
Y0W5B	DELTA	0	0	NA
L4G8E	DELTA	0	0	NA
L5D0T	DELTA	0	0	NA
B0I9S	DELTA	0	0	NA
J3X9T	DELTA	0	0	NA
K3X3O	DELTA	0	0	NA
W8H8U	DELTA	0	0	NA
A1N9X	DELTA	0	0	NA
C3X0D	DELTA	0	0	NA
I0M7C	DELTA	0	0	NA
Z7Q0X	DELTA	0	0	NA
I0Q0Y	DELTA	0	0	NA
L3Y4R	DELTA	0	0	NA
R3S4R	DELTA	0	0	NA
I4T9P	DELTA	0	0	NA
F7R6K	DELTA	0	0	NA
R5R4S	DELTA	0	0	NA
V4X9H	DELTA	0	0	NA
Y1G6M	DELTA	0	0	NA
S6U6Z	DELTA	0	0	NA
X2U5Z	DELTA	0	0	NA
P4C5B	DELTA	538	0	PF
L4G9F	DELTA	0	0	NA
O2U1M	DELTA	0	0	NA
B6F6S	DELTA	0	0	NA
J6L3E	DELTA	0	0	NA
G3G7W	DELTA	0	0	NA
Q4J9N	DELTA	4446	0	PF
R5D7H	DELTA	0	0	NA
Z6P0V	DELTA	14276	0	PF
K5A0P	DELTA	0	0	NA
C5R3C	DELTA	0	0	NA
U2V9C	DELTA	0	0	NA
V0Q5R	DELTA	0	0	NA
F8H4Y	DELTA	0	0	NA
B5A2I	DELTA	0	0	NA
C9L1X	DELTA	0	0	NA
H6F2U	DELTA	0	0	NA
Y7R0X	DELTA	0	0	NA
Z5N1T	DELTA	0	0	NA
C6B2L	DELTA	0	0	NA
M3T3M	DELTA	0	0	NA
F6F6W	DELTA	4276	0	PF
D6V8N	DELTA	0	0	NA
F8C6V	DELTA	0	0	NA
B1B0D	DELTA	0	0	NA
G8Y3Q	DELTA	0	0	NA
I6Z5T	DELTA	0	0	NA
M0M6F	DELTA	23687	0	PF
S6J5N	DELTA	0	0	NA
V5Z8J	DELTA	0	0	NA
E1E7Q	DELTA	9539	0	PF
S8Q0R	DELTA	0	0	NA
J2W7P	DELTA	0	0	NA
M8K8N	DELTA	0	0	NA
N0S1H	DELTA	1509	0	PF
X5V8H	DELTA	0	0	NA
U9P7B	DELTA	0	0	NA
D9L8G	DELTA	0	0	NA
W1F8L	DELTA	0	0	NA
I6H5B	DELTA	0	0	NA
X7X1E	DELTA	0	0	NA
T9B9N	DELTA	0	0	NA
N9H6K	DELTA	0	0	NA
C1F8Q	DELTA	0	0	NA
C1I9U	DELTA	0	0	NA
E8D0P	DELTA	0	0	NA
U5Q8Y	DELTA	0	0	NA
W3V9F	DELTA	5183	0	PF
O2G0W	DELTA	0	0	NA
V1H1F	DELTA	13010	0	PF
V6B9M	DELTA	0	0	NA
C9Y0K	DELTA	2020	0	PF
W1Y8F	DELTA	0	0	NA
P2V8V	DELTA	0	0	NA
Z9B2M	DELTA	0	0	NA
L7L6K	DELTA	0	0	NA
J9W3S	DELTA	0	0	NA
J6R3K	DELTA	0	0	NA
A3T5C	DELTA	0	0	NA
R5S7W	DELTA	0	0	NA
X1F5J	DELTA	0	0	NA
Y7K4U	DELTA	0	0	NA
L4T0J	DELTA	0	0	NA
L5N9N	DELTA	0	0	NA
H8S0I	DELTA	96	0	PF
S6H1H	DELTA	0	0	NA
V1J6M	DELTA	0	0	NA
Q8A9I	DELTA	0	16	PF
L0O9J	DELTA	4571	32	PF
Z8G3R	DELTA	7653	193	PF
K9S4Q	DELTA	16228	32	PF
R6H1G	DELTA	1331	32	PF
U6J3N	EBONYI	0	0	NA
Q2H0Z	EBONYI	55088	0	PF
W5W4D	EBONYI	0	0	NA
C7V5K	EBONYI	2374	0	PF
J2Y6Q	EBONYI	0	0	NA
V7R4Y	EBONYI	369	0	PF
K6M9M	EBONYI	0	0	NA
N7S7U	EBONYI	344	0	PF
Z4F8R	EBONYI	1623	0	PF
P7S9Y	EBONYI	484	0	PF
S4A8F	EBONYI	123147	0	PF
D9X6Q	EBONYI	0	0	NA
U5K0K	EBONYI	0	0	NA
T6X3B	EBONYI	347	0	PF
B8F6U	EBONYI	0	0	NA
V0J3I	EBONYI	593	0	PF
T6A2C	EBONYI	762	0	PF
H1A0I	EBONYI	1132	0	PF,PO
B6T8J	EBONYI	0	0	NA
J6M9L	EBONYI	0	0	NA
P4Y6Y	EBONYI	6089	0	PF
P2Z7Y	EBONYI	0	0	NA
E6F9Y	EBONYI	0	0	NA
F0B1H	EBONYI	0	0	NA
J9T9V	EBONYI	63923	0	PF
M0A7T	EBONYI	416	0	PF,PO
G5E0P	EBONYI	1573	0	PF
D2U4E	EBONYI	22982	0	PF
V1I5K	EBONYI	0	0	NA
D8A8T	EBONYI	0	0	NA
T2T8X	EBONYI	0	0	NA
L5A9Z	EBONYI	0	0	NA
T5G1G	EBONYI	0	0	NA
M1X8T	EBONYI	4080	0	PF
W1L4N	EBONYI	0	0	NA
W8V6H	EBONYI	0	0	NA
O7P6R	EBONYI	47260	0	PF
A6A4K	EBONYI	0	0	NA
M3V8T	EBONYI	0	0	NA
L9F9J	EBONYI	0	0	NA
K1T0F	EBONYI	0	0	NA
A1P4U	EBONYI	0	0	NA
C0Q4W	EBONYI	0	0	NA
F7J5B	EBONYI	0	0	NA
J8C6Z	EBONYI	0	0	NA
T5W0V	EBONYI	64	0	PF
P8W7C	EBONYI	1399	0	PM
S7M4Q	EBONYI	0	0	NA
Q6S7W	EBONYI	0	0	NA
Z8E1N	EBONYI	0	0	NA
I6A2Q	EBONYI	0	0	NA
A3I0L	EBONYI	750	0	PF
D7B2N	EBONYI	0	0	NA
E8J7D	EBONYI	0	0	NA
F4Q6G	EBONYI	0	0	NA
C7G1Q	EBONYI	0	0	NA
I2F7W	EBONYI	0	0	NA
W7B2H	EBONYI	0	0	NA
J5P7L	EBONYI	0	0	NA
Q3A9D	EBONYI	0	0	NA
V8N7Y	EBONYI	0	0	NA
F0C2J	EBONYI	0	0	NA
X4V0X	EBONYI	0	0	NA
M0F7Y	EBONYI	0	0	NA
K3Q7L	EBONYI	0	0	NA
Z3G9S	EBONYI	0	0	NA
Z6H6T	EBONYI	0	0	NA
L7C2W	EBONYI	0	0	NA
L1W7Q	EBONYI	0	0	NA
Z9F1P	EBONYI	0	0	NA
A5R2Y	EBONYI	0	0	NA
O8G1E	EBONYI	1360	0	PF
W7L7W	EBONYI	0	0	NA
P0Q5L	EBONYI	0	0	NA
Q6O9U	EBONYI	0	0	NA
S0J1D	EBONYI	0	0	NA
F0Y6K	EBONYI	0	0	NA
E3D6Q	EBONYI	0	0	NA
U1S5T	EBONYI	0	0	NA
R7H9P	EBONYI	0	0	NA
M3J9I	EBONYI	0	0	NA
U7J6R	EBONYI	0	0	NA
B7D0L	EBONYI	0	0	NA
M8E5E	EBONYI	0	0	NA
Z2S9E	EBONYI	0	0	NA
H1D7S	EBONYI	0	0	NA
J1Q8J	EBONYI	0	0	NA
V7C3I	EBONYI	1855	0	PF
W3S7Z	EBONYI	0	0	NA
G9A1Q	EBONYI	3263	0	PF
U7O8Y	EBONYI	0	0	NA
I0G2Q	EBONYI	0	0	NA
U1A5B	EBONYI	2083	0	PF
V4J1K	EBONYI	0	0	NA
W1Q2Q	EBONYI	4848	0	PF
V0Z5B	EBONYI	0	0	NA
K0I6Y	EBONYI	0	0	NA
F9N1D	EBONYI	0	0	NA
Q2K3G	EBONYI	0	0	NA
X5E9Q	EBONYI	0	0	NA
W2T9C	EBONYI	0	0	NA
G9M7J	EBONYI	70	0	PF
Q8C1C	EBONYI	0	0	NA
F0L9Z	EBONYI	1323	0	PF
E4Y1I	EBONYI	0	0	NA
T2I1F	EBONYI	0	0	NA
G3Z8R	EBONYI	0	0	NA
U8O0R	EBONYI	0	0	NA
Y5A8M	EBONYI	282	0	PF
Q9B8J	EBONYI	1053	0	PF
M4W0N	EBONYI	0	0	NA
X3V6D	EBONYI	0	0	NA
W1A5D	EBONYI	0	0	NA
H8S4M	EBONYI	10500	0	PF
U1P7S	EBONYI	0	0	NA
V1F6I	EBONYI	0	0	NA
H7Y6T	EBONYI	0	0	NA
Q7K6O	EBONYI	0	0	NA
F2I2R	EBONYI	0	0	NA
J3K0W	EBONYI	0	0	NA
R5K0H	EBONYI	0	0	NA
U1X5Y	EBONYI	0	0	NA
I3N7G	EBONYI	0	0	NA
M0P8K	EBONYI	0	0	NA
V1E6H	EBONYI	0	0	NA
D5T3F	EBONYI	740	0	PF
U3J6N	EBONYI	0	0	NA
K8E5C	EBONYI	1834	0	PF
K9M5L	EBONYI	0	0	NA
V2H6L	EBONYI	0	0	NA
O0H4Z	EBONYI	0	0	NA
I5G5Y	EBONYI	0	0	NA
W1S8Y	EBONYI	4652	0	PF
H0P3Z	EBONYI	0	0	NA
X1S6X	EBONYI	0	0	NA
U7E5L	EBONYI	0	0	NA
C3U2C	EBONYI	0	0	NA
N5Z4W	EBONYI	0	0	NA
S2S3Q	EBONYI	0	0	NA
S6U8C	EBONYI	0	0	NA
N0R9O	EBONYI	0	0	NA
W1A4C	EBONYI	0	0	NA
X4D7M	EBONYI	0	0	NA
I3U8O	EBONYI	0	0	NA
H1M1V	EBONYI	0	0	NA
A1B2E	EBONYI	0	0	NA
A2S4Y	EBONYI	1467	0	PF,PM
P9C5G	EBONYI	0	0	NA
U6Q6X	EBONYI	294	0	PF
X1G9O	EBONYI	0	0	NA
T0M5L	EBONYI	0	0	NA
T5E6J	EBONYI	0	0	NA
T2L2J	EBONYI	141	0	PF
P5C1X	EBONYI	0	0	NA
H3M5C	EBONYI	0	0	NA
P4U0O	EBONYI	0	0	NA
H0T8J	EBONYI	0	0	NA
T1V8Y	EBONYI	0	0	NA
Z9F9X	EBONYI	0	0	NA
B1B5I	EBONYI	0	0	NA
U6S3W	EBONYI	24963	0	PF
G0Y4J	EBONYI	0	0	NA
T6Q8Y	EBONYI	0	0	NA
T9L7V	EBONYI	0	0	NA
Z2H3M	EBONYI	0	0	NA
E4F3Q	EBONYI	0	0	NA
Y3Q1T	EBONYI	0	0	NA
W4M5S	EBONYI	0	0	NA
F3S6H	EBONYI	0	0	NA
E8K2Y	EBONYI	0	0	NA
U5M2O	EBONYI	2391	0	PF
Z4T6E	EBONYI	0	0	NA
W4S2V	EBONYI	0	0	NA
D5J7Y	EBONYI	0	0	NA
K6G5C	EBONYI	0	0	NA
F8L0Y	EBONYI	0	0	NA
G3V9O	EBONYI	0	0	NA
D2Z8N	EBONYI	0	0	NA
D3H8V	EBONYI	836	0	PF
W4N7V	EBONYI	0	0	NA
R6B1Z	EBONYI	13279	0	PF
N2Z1Q	EBONYI	0	0	NA
N5P8Q	EBONYI	0	0	NA
J0A4N	EBONYI	0	0	NA
Z4W3E	EBONYI	0	0	NA
K9Q1L	EBONYI	0	0	NA
C7G0P	EBONYI	0	0	NA
Z0P6V	EBONYI	0	0	NA
F9I1X	EBONYI	0	0	NA
G5Y0K	EBONYI	0	0	NA
Y5N7Y	EBONYI	0	0	NA
I0L3W	EBONYI	5235	0	PF
Z3S3Y	EBONYI	355	0	PF
Z7A4L	EBONYI	319	0	PF
F1F8T	EBONYI	0	0	NA
S4M7Q	EBONYI	0	0	NA
P9L6Q	EBONYI	30	0	PF
N8Y8D	EBONYI	0	0	NA
L0E9Y	EBONYI	0	0	NA
G2U5I	EBONYI	0	0	NA
H6S6M	EBONYI	930	0	PF
F5C3P	EBONYI	288	0	PF
Q5E6G	EBONYI	0	0	NA
B3E0I	EBONYI	0	0	NA
K4Y7U	EBONYI	1126	0	PF
S6I0H	EBONYI	0	0	NA
J8V7U	EBONYI	2117	0	PF
H5A0M	EBONYI	5657	0	PF,PM
E2P7D	EBONYI	0	0	NA
C6A9R	EBONYI	67061	0	PF
Z7W2G	EBONYI	0	0	NA
P9D0C	EBONYI	0	0	NA
E9J6D	EBONYI	0	0	NA
I3R4H	EBONYI	471	0	PF
S3Q5R	EBONYI	0	0	NA
J2J0U	EBONYI	0	0	NA
K3N9K	EBONYI	0	0	NA
N0H7C	EBONYI	0	0	NA
C3Z6L	EBONYI	0	0	NA
L3G3X	EBONYI	0	0	NA
E7S7L	EBONYI	24373	0	PF
B1K5R	EBONYI	0	0	NA
H4L4B	EBONYI	0	0	NA
C4L2T	EBONYI	0	0	NA
G8H4Z	EBONYI	0	0	NA
Z5M6X	EBONYI	0	0	NA
O6W1S	EBONYI	1258	0	PF
J0K9D	EBONYI	224	0	PF
B1D5K	EBONYI	0	0	NA
B8O9H	EBONYI	0	0	NA
Q1Y6W	EBONYI	0	0	NA
A2M8W	EBONYI	0	0	NA
P8A8G	EBONYI	0	0	NA
B7A4M	EBONYI	0	0	NA
Y5K2Q	EBONYI	0	0	NA
G9W4Q	EBONYI	0	0	NA
E7Y7R	EBONYI	0	0	NA
S7C0C	EBONYI	0	0	NA
K7Y7X	EBONYI	0	0	NA
F6J9E	EBONYI	21611	0	PF
E7A1M	EBONYI	0	0	NA
F7V7P	EBONYI	0	0	NA
K3E2T	EBONYI	0	0	NA
Z2N9Y	EBONYI	0	0	NA
B6N9E	EBONYI	7960	0	PF
Q9J4N	EBONYI	1116	0	PF
T4X7D	EBONYI	0	0	NA
Z8S1C	EBONYI	0	0	NA
N1J3B	EBONYI	0	0	NA
D8G3U	EBONYI	0	0	NA
I3F2S	EBONYI	0	0	NA
Y4D6M	EBONYI	4951	0	PF
O8L1J	EBONYI	1377	0	PF
R1P5N	EBONYI	0	0	NA
N5A2U	EBONYI	0	0	NA
U1Z7D	EBONYI	0	0	NA
O1J9I	EBONYI	0	0	NA
O2L5H	EBONYI	0	0	NA
B9W7O	EBONYI	0	0	NA
N7V9Z	EBONYI	0	0	NA
X3R1T	EBONYI	0	0	NA
V1X6B	EBONYI	1847	0	PF
W4R6Y	EBONYI	0	0	NA
X4L3Q	EBONYI	0	0	NA
O7U3T	EBONYI	5382	0	PF
Q5O5P	EBONYI	0	0	NA
B9V6M	EBONYI	0	0	NA
X6H7S	EBONYI	0	0	NA
U5W2Y	EBONYI	0	0	NA
F5I2U	EBONYI	0	0	NA
I9Q1J	EBONYI	0	0	NA
J4D4U	EBONYI	0	0	NA
W5S0U	EBONYI	0	0	NA
M6Y5W	EBONYI	4001	0	PF
L6I9J	EBONYI	0	0	NA
U2R8W	EBONYI	20833	0	PF
T6P7W	EBONYI	0	0	NA
W3J3M	EBONYI	113	0	PF
F9C5V	EBONYI	5475	0	PF
B1M6U	EBONYI	0	0	NA
C8Q9K	EBONYI	0	0	NA
L7G6F	EBONYI	0	0	NA
Q4F5F	EBONYI	0	0	NA
T5P4S	EBONYI	0	0	NA
A3F9R	EBONYI	0	0	NA
F4E2P	EBONYI	204	0	PF
E3H1P	EBONYI	0	0	NA
Z8A3L	EBONYI	0	0	NA
I4X8S	EBONYI	0	0	NA
P5K3I	EBONYI	0	0	NA
N5Y2T	EBONYI	0	0	NA
D3O1V	EBONYI	0	0	NA
Z1Y7H	EBONYI	0	0	NA
I4N0Z	EBONYI	0	0	NA
Y3X4E	EBONYI	0	0	NA
T9E4L	EBONYI	168	0	PF
R0I7H	EBONYI	128678	0	PF
G4A9T	EBONYI	0	0	NA
T5U3W	EBONYI	41905	0	PF
B2E5M	EBONYI	29145	0	PF
Y6E9S	EBONYI	0	0	NA
P4T9W	EBONYI	0	0	NA
J4K6E	EBONYI	402	0	PF
V5X1Z	EBONYI	0	0	NA
M4D5Y	EBONYI	0	0	NA
M6X8Y	EBONYI	0	0	NA
E5X2J	EBONYI	1500	0	PF
H9Z4U	EBONYI	0	0	NA
M5O6M	EBONYI	1386	2472	PF
A5P1V	EBONYI	2776	156	PF
U2N3N	EBONYI	66142	15	PF,PM
X2Z1B	EBONYI	15818	80	PF
H7S6N	EBONYI	539	24	PF
T2E9J	EBONYI	134	213	PF
Y8W3H	EBONYI	5960	31	PF
I8R4M	EBONYI	2526	299	PF,PM
C8Z9T	EBONYI	0	16	PF
I9Q7P	EBONYI	384	321	PF
M1Y3P	EBONYI	475	16	PF
Z8B5O	EBONYI	0	31	PF
K3W0K	EBONYI	671	148	PF,PM
G0P8E	EBONYI	0	16	PF
A4K1P	EBONYI	3383	79	PF
A9B4O	EBONYI	2054	64	PF
V7W1B	EBONYI	0	149	PF
H6I9F	EBONYI	138	371	PF
A3J0M	EBONYI	8680	16	PF
B6T9K	EBONYI	40403	331	PF
T4X6C	EBONYI	0	16	PF
L3T1J	EBONYI	0	32	PF
E3C6P	EBONYI	2427	31	PF
V4R6X	EDO	0	0	NA
N3T0K	EDO	0	0	NA
B9M1X	EDO	0	0	NA
Y4B4I	EDO	0	0	NA
W7U5E	EDO	0	0	NA
N9V9C	EDO	0	0	NA
Y8Q3B	EDO	0	0	NA
Q7O6S	EDO	0	0	NA
B4R5C	EDO	0	0	NA
B0L1N	EDO	20279	0	PF
S5A0X	EDO	0	0	NA
X3G8P	EDO	0	0	NA
T1V1R	EDO	0	0	NA
K4M0B	EDO	0	0	NA
M5G0X	EDO	0	0	NA
D5S1C	EDO	0	0	NA
I4T8O	EDO	0	0	NA
P6T4T	EDO	0	0	NA
I7T7Q	EDO	0	0	NA
Y1S1T	EDO	0	0	NA
V9R7E	EDO	0	0	NA
M4C5X	EDO	0	0	NA
X1C0B	EDO	0	0	NA
O9G4I	EDO	875	0	PF
W0Q6T	EDO	748	0	PF
N4A7Y	EDO	0	0	NA
Y9I2S	EDO	0	0	NA
B9N2Z	EDO	0	0	NA
P7F3F	EDO	0	0	NA
Y0T3V	EDO	0	0	NA
C4J9Y	EDO	0	0	NA
E0I2O	EDO	0	0	NA
F9I4B	EDO	0	0	NA
U2U0R	EDO	0	0	NA
S0H5F	EDO	794	0	PF
P3W7W	EDO	0	0	NA
N6E6E	EDO	0	0	NA
O8E9K	EDO	0	0	NA
M3K8I	EDO	0	0	NA
Z7B4M	EDO	0	0	NA
G2F3Q	EDO	0	0	NA
J4Q1F	EDO	3193	0	PF
K1E8X	EDO	4915	0	PF
P3B4X	EDO	0	0	NA
G2D0L	EDO	0	0	NA
L6M1F	EDO	0	0	NA
R3X0S	EDO	0	0	NA
F0F9T	EDO	0	0	NA
Z9L2W	EDO	0	0	NA
I8F3Y	EDO	0	0	NA
F9P9N	EDO	0	0	NA
B8W2I	EDO	0	0	NA
J6T2L	EDO	0	0	NA
T4W3X	EDO	0	0	NA
I4J7D	EDO	47	0	PF
E2V9L	EDO	0	0	NA
X6B4J	EDO	0	0	NA
I5P3G	EDO	0	0	NA
D1E0I	EDO	0	0	NA
M4S4N	EDO	0	0	NA
T4E7J	EDO	0	0	NA
C2T8G	EDO	0	0	NA
W7H6R	EDO	0	0	NA
B4A4J	EDO	0	0	NA
J6O4I	EDO	920	0	PO
K8G5E	EDO	0	0	NA
K0U6L	EDO	0	0	NA
M2V3N	EDO	0	0	NA
Z0H8P	EDO	0	0	NA
W3O5T	EDO	0	0	NA
H7M9K	EDO	0	0	NA
T4O4Q	EDO	151	0	PF
M0N5F	EDO	11815	0	PF
O5X9B	EDO	0	0	NA
H3O8H	EDO	0	0	NA
C9G1S	EDO	0	0	NA
Z6Z1H	EDO	2491	0	PF
E4F8V	EDO	0	0	NA
T1C2Y	EDO	0	0	NA
B3S7E	EDO	0	0	NA
J0J9C	EDO	0	0	NA
Q3T9W	EDO	0	0	NA
N2C6X	EDO	0	0	NA
B3J0N	EDO	0	0	NA
Y4U5D	EDO	0	0	NA
D7D6T	EDO	0	0	NA
E2Z4K	EDO	994	0	PF
W2L7R	EDO	0	0	NA
O0A4S	EDO	0	0	NA
I0Q2B	EDO	0	0	NA
D5P6E	EDO	0	0	NA
O6E2B	EDO	0	0	NA
P1T9T	EDO	0	0	NA
Q8Z0Y	EDO	0	15	PF
N4G6E	EDO	5090	16	PF
W3V5B	EDO	0	15	PF
A2M2Q	EDO	791	135	PO
A2E7N	EDO	2379	926	PO
Y6E8R	EDO	0	9	PF
H1K4W	EKITI	0	0	NA
H6I0V	EKITI	0	0	NA
M4A9Z	EKITI	7171	0	PF
F4Q9J	EKITI	1889	0	PF
Z5X9M	EKITI	10912	0	PF
Z9M3Y	EKITI	1987	0	PM
M1S8O	EKITI	0	0	NA
K4K8H	EKITI	1154	0	PF
E8R5J	EKITI	0	0	NA
M6V7V	EKITI	0	0	NA
U4E5I	EKITI	0	0	NA
J0M8E	EKITI	0	0	NA
A2Y5G	EKITI	0	0	NA
Q7T4V	EKITI	0	0	NA
Y7G5R	EKITI	0	0	NA
A0S8B	EKITI	0	0	NA
Q9Y6F	EKITI	1214	0	PF
L7C1V	EKITI	0	0	NA
R2H9K	EKITI	1174	0	PF
T2R6T	EKITI	1735	0	PF
Z6D4N	EKITI	0	0	NA
G2H9Y	EKITI	0	0	NA
K8G0Y	EKITI	0	0	NA
J1L8E	EKITI	827	0	PF
E3S7H	EKITI	0	0	NA
F7S0F	EKITI	0	0	NA
N8J3I	EKITI	0	0	NA
N7X3V	EKITI	10333	0	PF
X2F4J	EKITI	2839	0	PF
A4G1L	EKITI	17032	0	PF
W7N5W	EKITI	0	0	NA
T9L2Q	EKITI	2597	0	PF
B3L1Q	EKITI	10392	0	PF
V7N6W	EKITI	0	0	NA
L5R1J	EKITI	0	0	NA
Z1J1L	EKITI	4731	0	PF
R0C7B	EKITI	0	0	NA
N4Z0R	EKITI	166	0	PO
I5Z6T	EKITI	0	0	NA
K3C0P	EKITI	0	0	NA
S0Z7Z	EKITI	0	0	NA
H8D2U	EKITI	763	0	PF,PM
Z5T8H	EKITI	0	0	NA
B1Y5G	EKITI	4395	0	PF
Z2D6L	EKITI	0	0	NA
L7J5H	EKITI	2962	0	PF
R9L9V	EKITI	0	0	NA
T2O1L	EKITI	0	0	NA
A4M3T	EKITI	0	0	NA
H2R1C	EKITI	0	0	NA
S7L2N	EKITI	0	0	NA
O8N2M	EKITI	619	0	PF
F8Q0E	EKITI	2252	0	PM
N0F0S	EKITI	0	0	NA
O4Y9B	EKITI	0	0	NA
Q5F6H	EKITI	0	0	NA
E7K2X	EKITI	1480	0	PF,PM
A6F8T	EKITI	0	0	NA
A4U2B	EKITI	0	0	NA
E0O1T	EKITI	0	0	NA
B6W9N	EKITI	0	0	NA
I3T2H	EKITI	0	0	NA
X4T4Z	EKITI	0	0	NA
V9A2H	EKITI	0	0	NA
S5D1C	EKITI	0	0	NA
S8O7W	EKITI	1512	0	PF
D4L9C	EKITI	0	0	NA
Q2W3S	EKITI	0	0	NA
X3C6J	EKITI	0	0	NA
Q2T7T	EKITI	0	0	NA
U1R1O	EKITI	0	0	NA
W7L0P	EKITI	0	0	NA
P5O2L	EKITI	10775	0	PF
G1G6T	EKITI	0	0	NA
E3O0V	EKITI	0	0	NA
A5O3W	EKITI	0	0	NA
J6K0Z	EKITI	0	0	NA
Z1C4H	EKITI	0	0	NA
U4Y5D	EKITI	0	0	NA
A9I4V	EKITI	2153	0	PF
L3B3S	EKITI	4927	0	PF
J4K9H	EKITI	31438	0	PF
A3Z2F	EKITI	24392	0	PF
F4H2S	EKITI	670	0	PM
Y4D4K	EKITI	0	0	NA
J4O8K	EKITI	0	0	NA
P9D4G	EKITI	0	0	NA
H1I3T	EKITI	0	0	NA
Z0R4V	EKITI	0	0	NA
G1O8E	EKITI	0	0	NA
K4Z9X	EKITI	0	0	NA
S8Z2D	EKITI	0	0	NA
Q4M1I	EKITI	16260	0	PF
T8R5Y	EKITI	0	0	NA
W9A9P	EKITI	0	0	NA
J4E9B	EKITI	0	0	NA
S2A7C	EKITI	0	0	NA
D2U5F	EKITI	0	0	NA
V8P2V	EKITI	0	0	NA
D5Z2K	EKITI	0	0	NA
K8J2E	EKITI	0	0	NA
N4F1X	EKITI	0	0	NA
X7D1J	EKITI	6809	0	PF
L1O9K	EKITI	0	0	NA
E8F8Z	EKITI	119027	0	PF
P7D2C	EKITI	0	0	NA
L5L8K	EKITI	86810	0	PF
Y7B5M	EKITI	359	0	PF
J4J4B	EKITI	0	0	NA
E2P1W	EKITI	24977	0	PF
W4H1J	EKITI	4541	0	PF
Y5F3M	EKITI	0	0	NA
T6O6U	EKITI	252	0	PF
V9K7W	EKITI	0	0	NA
U5Y6F	EKITI	7639	0	PF
I1V1G	EKITI	290	0	PF
G9B5V	EKITI	0	0	NA
O9E2E	EKITI	0	0	NA
G7L8H	EKITI	0	0	NA
H6Y2O	EKITI	0	0	NA
X4H0J	EKITI	24074	0	PF
H4Y2M	EKITI	1248	0	PF
F3P5D	EKITI	0	0	NA
Y5T5D	EKITI	0	0	NA
F0N3V	EKITI	0	0	NA
Y2B9L	EKITI	0	0	NA
C2A8M	EKITI	0	0	NA
S0F9H	EKITI	0	0	NA
C9C5S	EKITI	0	0	NA
H5L3B	EKITI	0	0	NA
O8Z9G	EKITI	0	0	NA
A8Z5N	EKITI	0	0	NA
C8I0S	EKITI	0	0	NA
Z8R8I	EKITI	0	0	NA
X9U5H	EKITI	0	0	NA
N7O9S	EKITI	0	0	NA
D9M8H	EKITI	0	0	NA
N1P5J	EKITI	0	0	NA
P5Y3W	EKITI	0	0	NA
Z1L6S	EKITI	0	0	NA
V4F9O	EKITI	0	0	NA
I8B2T	EKITI	0	0	NA
V7T2Y	EKITI	0	0	NA
W1G6K	EKITI	0	0	NA
I4B5S	EKITI	32	0	PF
Q8L9T	EKITI	0	0	NA
N2W9V	EKITI	0	0	NA
X0B8H	EKITI	0	0	NA
L3L0Z	EKITI	0	0	NA
N9F1D	EKITI	0	0	NA
M2Z4S	EKITI	0	0	NA
D9V1J	EKITI	0	0	NA
L6F8F	EKITI	0	0	NA
M8G6H	EKITI	0	0	NA
R6P0N	EKITI	0	0	NA
G0N7B	EKITI	0	0	NA
D2R3Z	EKITI	0	0	NA
G5K0V	EKITI	0	0	NA
L9A7C	EKITI	3102	0	PF
R6O1N	EKITI	0	0	NA
B2C2H	EKITI	24806	0	PF
L3H1W	EKITI	8756	0	PF
G8E0S	EKITI	0	0	NA
T7C2F	EKITI	0	0	NA
M6Q5O	EKITI	869	200	PM
K7N1G	EKITI	86	9	PF
G8E9C	EKITI	68	114	PF
H7O9M	EKITI	4504	341	PF
Q5Y3X	EKITI	16	147	PF
S6T3V	EKITI	1400	31	PF,PM
E0S3Z	EKITI	134	9	PF
U2X1V	EKITI	0	32	PF
I7G8E	EKITI	0	18	PF
K9S2O	EKITI	1814	405	PF,PM
V2B5E	ENUGU	0	0	NA
C5L7Z	ENUGU	0	0	NA
E8C6U	ENUGU	0	0	NA
V5D4I	ENUGU	0	0	NA
Z2Q6Y	ENUGU	0	0	NA
P4F8H	ENUGU	0	0	NA
N3R4M	ENUGU	0	0	NA
C5K2T	ENUGU	0	0	NA
Q4S9W	ENUGU	13861	0	PF
V4E5J	ENUGU	0	0	NA
R7N1N	ENUGU	119	0	PF
P8S7X	ENUGU	0	0	NA
Q0U6R	ENUGU	0	0	NA
Q2R9T	ENUGU	0	0	NA
Y7A4K	ENUGU	0	0	NA
F0R4B	ENUGU	0	0	NA
I1N0W	ENUGU	0	0	NA
V6Q4W	ENUGU	0	0	NA
E1Z8N	ENUGU	0	0	NA
V4B4F	ENUGU	0	0	NA
E1H4Q	ENUGU	0	0	NA
A0H8P	ENUGU	0	0	NA
W5R1U	ENUGU	0	0	NA
F0J2Q	ENUGU	0	0	NA
E3U8K	ENUGU	0	0	NA
E9I4Z	ENUGU	63	0	PF
J3C4S	ENUGU	0	0	NA
N3J5F	ENUGU	0	0	NA
A2N3S	ENUGU	0	0	NA
S4S7W	ENUGU	0	0	NA
Q5U1R	ENUGU	0	0	NA
S7E2G	ENUGU	0	0	NA
C0R1U	ENUGU	0	0	NA
F3F7U	ENUGU	0	0	NA
M3P3I	ENUGU	0	0	NA
C0S7C	ENUGU	0	0	NA
W9J6V	ENUGU	0	0	NA
N8S3R	ENUGU	0	0	NA
F9A2Q	ENUGU	0	0	NA
G7I7D	ENUGU	0	0	NA
T0B4Y	ENUGU	2617	0	PF
R6O9V	ENUGU	0	0	NA
V1G9M	ENUGU	0	0	NA
L6G5D	ENUGU	0	0	NA
M5A4V	ENUGU	0	0	NA
W2D6I	ENUGU	0	0	NA
I0M2W	ENUGU	0	0	NA
W0X0U	ENUGU	0	0	NA
U9T7F	ENUGU	0	0	NA
E1K0P	ENUGU	0	0	NA
W6N5V	ENUGU	0	0	NA
W0L7P	ENUGU	0	0	NA
C1J6S	ENUGU	0	0	NA
G9O0E	ENUGU	0	0	NA
H3X6O	ENUGU	0	0	NA
Q6Z6D	ENUGU	0	0	NA
V2T4V	ENUGU	0	0	NA
T6E8M	ENUGU	0	0	NA
T6I6O	ENUGU	8922	0	PF
K6J9J	ENUGU	0	0	NA
E6J2V	ENUGU	4968	0	PF
K5G5B	ENUGU	0	0	NA
M6T7T	ENUGU	0	0	NA
M0S5K	ENUGU	0	0	NA
U5U2W	ENUGU	0	0	NA
U1K3J	ENUGU	0	0	NA
I9W6U	ENUGU	0	0	NA
E8R1F	ENUGU	0	0	NA
S3G6I	ENUGU	0	0	NA
J8Q3L	ENUGU	0	0	NA
Z8O9G	ENUGU	0	0	NA
S8O5U	ENUGU	9433	0	PF
N3R7P	ENUGU	0	0	NA
X9Z7O	ENUGU	0	0	NA
F2Y7N	ENUGU	0	0	NA
U1U6W	ENUGU	2983	0	PF,PM
B2M6V	ENUGU	0	0	NA
R4G4G	ENUGU	0	0	NA
C2A2G	ENUGU	0	0	NA
S8N6U	ENUGU	0	0	NA
V8Y4H	ENUGU	0	0	NA
Y2N8W	ENUGU	0	0	NA
N7L6M	ENUGU	0	0	NA
A8H4T	ENUGU	0	0	NA
P5V7X	ENUGU	0	0	NA
G2C5P	ENUGU	0	0	NA
A0X8G	ENUGU	0	0	NA
E1F5P	ENUGU	0	0	NA
H2P5E	ENUGU	0	0	NA
W8Y6K	ENUGU	0	0	NA
J5L0Z	ENUGU	0	0	NA
R5G1E	ENUGU	0	0	NA
W9U3E	ENUGU	0	0	NA
T8D8N	ENUGU	0	0	NA
B1A8K	ENUGU	0	0	NA
C4H9W	ENUGU	308	0	PF
T9O4V	ENUGU	46	0	PF
H7N6I	ENUGU	0	0	NA
D2M3U	ENUGU	0	0	NA
X9P8F	ENUGU	0	0	NA
G1V7K	ENUGU	0	0	NA
X3Z3E	ENUGU	0	0	NA
S1Y9C	ENUGU	0	0	NA
H7K8H	ENUGU	0	0	NA
W3R3U	ENUGU	0	0	NA
N7A7C	ENUGU	0	0	NA
K9B3X	ENUGU	0	0	NA
L5N4I	ENUGU	0	0	NA
U3V8C	ENUGU	0	0	NA
W3K3N	ENUGU	0	0	NA
C1A2F	ENUGU	0	0	NA
Q0A2S	ENUGU	0	0	NA
G0W7K	ENUGU	0	0	NA
U3I2I	ENUGU	63600	0	PF
W8I6T	ENUGU	0	0	NA
A8Z6O	ENUGU	0	0	NA
L4E9D	ENUGU	0	0	NA
D5H0P	ENUGU	0	0	NA
D9Y6R	ENUGU	0	0	NA
V7E5M	ENUGU	0	0	NA
I0T1D	ENUGU	0	0	NA
S8J6Q	ENUGU	0	0	NA
Q6W4X	ENUGU	0	0	NA
S1I2E	ENUGU	0	0	NA
N0J6D	ENUGU	0	0	NA
U1N2L	ENUGU	0	0	NA
Z0D1E	ENUGU	0	0	NA
G3X8P	ENUGU	0	0	NA
T4F4H	ENUGU	0	0	NA
Y7E6Q	ENUGU	0	0	NA
H7F2V	ENUGU	0	0	NA
I7I2Z	ENUGU	0	0	NA
Z4M7X	ENUGU	0	0	NA
Z9J0S	ENUGU	0	0	NA
Q5P0L	ENUGU	43329	0	PF
Y4P1T	ENUGU	8086	0	PF
N6M6M	ENUGU	7687	0	PF
Q8U3W	ENUGU	18513	0	PF
X5K7U	ENUGU	0	0	NA
A0D3G	ENUGU	0	0	NA
F0K6V	ENUGU	0	0	NA
W8Y8M	ENUGU	0	0	NA
B5K5V	ENUGU	0	0	NA
Q2F3B	ENUGU	0	0	NA
X8D6P	ENUGU	0	0	NA
Z0U3X	ENUGU	0	0	NA
P4Z7B	ENUGU	0	0	NA
Y7I3R	ENUGU	0	0	NA
J3T0G	ENUGU	0	0	NA
H9V4Q	ENUGU	0	0	NA
F5C6S	ENUGU	0	0	NA
C5A6N	ENUGU	0	0	NA
M3G3Y	ENUGU	0	0	NA
V2Y4B	ENUGU	0	0	NA
G0P4Z	ENUGU	0	0	NA
Z6E4O	ENUGU	0	0	NA
Z4K1P	ENUGU	0	0	NA
P9L2M	ENUGU	0	0	NA
Z0Q4U	ENUGU	0	0	NA
O0P5J	ENUGU	0	0	NA
C0F7O	ENUGU	0	0	NA
T5K6P	ENUGU	32	0	PF
I8K2D	ENUGU	0	0	NA
V6D2H	ENUGU	0	0	NA
J2H1T	ENUGU	0	0	NA
S6K9S	ENUGU	0	0	NA
B1Q0S	ENUGU	0	0	NA
B7J9B	ENUGU	0	0	NA
J0B8S	ENUGU	4821	0	PF
W1Q9X	ENUGU	0	0	NA
K9I1D	ENUGU	1612	0	PF,PM
Y9Q7G	ENUGU	1652	307	PO
J3Q3G	ENUGU	0	435	PF
W7P2V	ENUGU	274	63	PF
S1H4F	ENUGU	9474	311	PF,PO
R7A6F	ENUGU	9145	168	PF,PM
P7K3K	ENUGU	1298	64	PF
Y8N4Y	ENUGU	0	60	PF
E1O0T	ENUGU	0	32	PF
W4P4U	ENUGU	0	32	PF
C2D3K	ENUGU	1132	500	PM
K0O6F	ENUGU	1081	141	PF
G8D5W	ENUGU	0	16	PF
T1W2T	FCT	0	0	NA
C6L5Y	FCT	23560	0	PF
P0U6Q	FCT	0	0	NA
E5T2F	FCT	0	0	NA
Q8N0M	FCT	0	0	NA
X7J7V	FCT	0	0	NA
A4Y0D	FCT	0	0	NA
N0X4P	FCT	0	0	NA
C4L8Z	FCT	0	0	NA
W6K5S	FCT	0	0	NA
E1T0Y	FCT	0	0	NA
X1D8K	FCT	0	0	NA
S7V6C	FCT	0	0	NA
B6K9B	FCT	0	0	NA
G7B1P	FCT	0	0	NA
D1Z0E	FCT	0	0	NA
X7F2M	FCT	2995	0	PF
U8C6L	FCT	31	0	PF
I3G6X	FCT	0	0	NA
O3H3C	FCT	35359	0	PF
F9V3N	FCT	0	0	NA
W4Z0B	FCT	0	0	NA
J5Q8N	FCT	0	0	NA
B5B4L	FCT	0	0	NA
B1F6N	FCT	71	0	PF
J5P9N	FCT	4952	0	PF
L1T0G	FCT	0	0	NA
I6M5G	FCT	0	0	NA
P1B4V	FCT	0	0	NA
V7Z0D	FCT	0	0	NA
V6K3P	FCT	0	0	NA
T5K1K	FCT	0	0	NA
X8K7X	FCT	0	0	NA
O8W8C	FCT	0	0	NA
S9W6F	FCT	0	0	NA
R9Q5W	FCT	0	0	NA
Q9B5G	FCT	0	0	NA
E9Y9V	FCT	0	0	NA
R1O1I	FCT	0	0	NA
S2H9L	FCT	0	0	NA
Z2H6P	FCT	0	0	NA
P8K5N	FCT	0	0	NA
I3G5W	FCT	0	0	NA
S9R5Y	FCT	0	0	NA
A6J2R	FCT	0	0	NA
A2L8V	FCT	0	0	NA
I3X7Q	FCT	0	0	NA
T1F4E	FCT	17	0	PF
O7I2G	FCT	0	0	NA
R3Z6B	FCT	0	0	NA
V4S7Z	FCT	0	0	NA
M0P7J	FCT	0	0	NA
C4S8H	FCT	0	0	NA
T5R9Z	FCT	0	0	NA
C6V6K	FCT	0	0	NA
G9E3W	FCT	0	0	NA
T8V8G	FCT	0	0	NA
B2G1K	FCT	3044	0	PF
F0G6R	FCT	0	0	NA
T0I1D	FCT	0	0	NA
D2B3J	FCT	95014	0	PF
X3G1I	FCT	0	0	NA
O0X3P	FCT	0	0	NA
E2M3V	FCT	0	0	NA
F1E9T	FCT	0	0	NA
T4F2F	FCT	0	0	NA
G3Z5O	FCT	0	0	NA
H1K9C	FCT	0	0	NA
W6Z8L	FCT	0	0	NA
W0S8X	FCT	0	0	NA
J0V1G	FCT	11093	0	PF
T4R6V	FCT	0	0	NA
T8J0L	FCT	0	0	NA
Q1V4R	FCT	0	0	NA
J3V8Q	FCT	0	0	NA
D8E7W	FCT	0	0	NA
Q8A8H	FCT	0	0	NA
V0Q9V	FCT	5291	0	PF
D1B7M	FCT	0	0	NA
B7P9H	FCT	0	0	NA
C8F1Q	FCT	0	0	NA
A1E4J	FCT	0	0	NA
X2V7D	FCT	0	0	NA
X8U5G	FCT	0	0	NA
Z8E6S	FCT	0	0	NA
H1D9U	FCT	0	0	NA
L7T6S	FCT	0	0	NA
B4C7O	FCT	0	0	NA
N9T6W	FCT	13941	0	PF,PM
P4O5N	FCT	0	0	NA
T1S4R	FCT	0	0	NA
Y5R6C	FCT	9379	0	PF
Y9T0C	FCT	0	0	NA
N7G1C	FCT	1327	0	PF
A3O2T	FCT	0	0	NA
L9W2T	FCT	0	0	NA
O1O1F	FCT	0	0	NA
U7A4G	FCT	0	0	NA
Y7F8T	FCT	0	0	NA
K8Q9S	FCT	0	0	NA
Y9L3W	FCT	0	0	NA
C4B3K	FCT	0	0	NA
Y4C2H	FCT	0	0	NA
V8G1L	FCT	0	0	NA
G2L9D	FCT	0	0	NA
O7D3C	FCT	0	0	NA
Z6S7G	FCT	0	0	NA
U5V2X	FCT	0	0	NA
N3T9T	FCT	397	0	PF
L0K2X	FCT	488	0	PF
I9Z9B	FCT	0	0	NA
C0B5I	FCT	0	0	NA
Q2M3I	FCT	0	0	NA
T7S5Y	FCT	0	0	NA
X0V8C	FCT	0	0	NA
H3R1D	FCT	4080	0	PF
G1I2R	FCT	0	0	NA
S1H9K	FCT	485	0	PF
A7L7Z	FCT	0	0	NA
X3J0K	FCT	0	0	NA
E0P1U	FCT	0	0	NA
C1Z4H	FCT	0	0	NA
K1E4T	FCT	0	0	NA
F8G6Z	FCT	0	0	NA
U6Z3E	FCT	0	0	NA
B2B1F	FCT	0	0	NA
A5H2O	FCT	0	0	NA
D8R5I	FCT	2035	0	PF
R7A2B	FCT	0	0	NA
L0F6W	FCT	0	0	NA
U7J8T	FCT	0	0	NA
I4J3Y	FCT	0	0	NA
M8D5D	FCT	460	0	PF
P8H1G	FCT	0	0	NA
Z2E0G	FCT	0	0	NA
A7D9T	FCT	0	0	NA
J2X4N	FCT	0	0	NA
Q2D4Z	FCT	0	0	NA
Y4Y5H	FCT	4476	0	PF
H5Y4P	FCT	0	0	NA
N6X0R	FCT	0	0	NA
N5T0M	FCT	0	0	NA
I1U4I	FCT	0	0	NA
M2G2W	FCT	64	0	PF
H2L0U	FCT	0	0	NA
K5T6P	FCT	331	0	PF
R1E5C	FCT	0	0	NA
S4Q4R	FCT	0	0	NA
J0F9X	FCT	0	0	NA
A4B3I	FCT	0	0	NA
E6I5X	FCT	0	0	NA
L3P7L	FCT	0	0	NA
K0G5V	FCT	0	0	NA
O9T0R	FCT	0	0	NA
H1S9K	FCT	0	0	NA
F3X1H	FCT	346	0	PF
F9L4E	FCT	0	0	NA
P9E9M	FCT	0	0	NA
R1Z8B	FCT	0	0	NA
S4N5P	FCT	0	0	NA
O6S4R	FCT	0	0	NA
P6F5G	FCT	0	0	NA
W6M3S	FCT	0	0	NA
B8Y9R	FCT	0	0	NA
G0O1V	FCT	0	0	NA
Z2R1U	FCT	0	0	NA
B8N8F	FCT	0	0	NA
B6R2B	FCT	0	0	NA
V2X8E	FCT	63	9	PF
M5Z0R	FCT	1518	215	PF
J2F7X	FCT	19743	48	PF
U7I2M	FCT	2587	871	PM
L7G3C	FCT	10933	63	PF,PM
A2U1X	FCT	2128	272	PM
S5Y4B	FCT	1453	18	PF
T7W8G	FCT	20261	63	PF
S7I1J	FCT	2503	300	PM
Y2F3J	FCT	0	16	PF
Z0K4O	FCT	406	16	PF
K1C2P	FCT	4030	17	PF
L9Y0T	FCT	17541	9	PF
W4U8E	FCT	12080	628	PM
B2Q2V	FCT	132	8	PF
C4I4S	FCT	3226	129	PF,PM
H0N4Y	FCT	8779	31	PF
O0Q5K	GOMBE	399	0	PF
A8M4Y	GOMBE	0	0	NA
U1K9P	GOMBE	3121	0	PF
H8C1S	GOMBE	437	0	PF,PM
W7F9S	GOMBE	0	0	NA
W7L6V	GOMBE	0	0	NA
N3J8I	GOMBE	0	0	NA
I7X2P	GOMBE	4175	0	PF
K5G3Y	GOMBE	1411	0	PF
L3Y9W	GOMBE	15497	0	PF
X8J4T	GOMBE	25948	0	PF
B8K9D	GOMBE	14256	0	PF
M2N4G	GOMBE	0	0	NA
L1T1H	GOMBE	0	0	NA
O5R4P	GOMBE	0	0	NA
O6H2E	GOMBE	0	0	NA
R1U0N	GOMBE	18836	0	PF
O2E3X	GOMBE	26632	0	PF
M7C2X	GOMBE	0	0	NA
W1W9E	GOMBE	507	0	PF
A0C3F	GOMBE	0	0	NA
X6V7H	GOMBE	10656	0	PF
H7V3N	GOMBE	11110	0	PF
V9A9O	GOMBE	13209	0	PF
A1D5J	GOMBE	0	0	NA
Y3D5K	GOMBE	1181	0	PM
D6S5H	GOMBE	0	0	NA
H6Y3P	GOMBE	86	0	PF
W3G2I	GOMBE	0	0	NA
Y3T9F	GOMBE	184	0	PF
Z7I8X	GOMBE	10720	0	PF
H0W7L	GOMBE	0	0	NA
I9W5T	GOMBE	0	0	NA
W4G9Q	GOMBE	832	0	PF
N1H1W	GOMBE	0	0	NA
T0D9G	GOMBE	0	0	NA
Q9O6U	GOMBE	131	0	PF
B9S2F	GOMBE	0	0	NA
Q9V2X	GOMBE	0	0	NA
N7B2X	GOMBE	936	0	PF,PM
B8N9G	GOMBE	0	0	NA
G7K0X	GOMBE	0	0	NA
L8K0E	GOMBE	0	0	NA
P2O7N	GOMBE	15228	0	PF
X8F6R	GOMBE	0	0	NA
E7I2V	GOMBE	0	0	NA
R9B4G	GOMBE	0	0	NA
M5U5R	GOMBE	0	0	NA
P7Y6C	GOMBE	0	0	NA
J4M6G	GOMBE	12317	0	PF
L9M3K	GOMBE	0	0	NA
R3C3Z	GOMBE	0	0	NA
N8B7E	GOMBE	0	0	NA
I7Z2R	GOMBE	0	0	NA
O6Y4X	GOMBE	0	0	NA
V5Z2D	GOMBE	0	0	NA
V9I4R	GOMBE	0	0	NA
O5W2S	GOMBE	0	0	NA
D7G4U	GOMBE	0	0	NA
Z6D5O	GOMBE	0	0	NA
W8O9D	GOMBE	0	0	NA
A3U4C	GOMBE	0	0	NA
H4Y9T	GOMBE	0	0	NA
H2Q7H	GOMBE	0	0	NA
V9A4J	GOMBE	0	0	NA
D0B4I	GOMBE	0	0	NA
G0R3B	GOMBE	32	0	PF
K5M8K	GOMBE	0	0	NA
K1D7V	GOMBE	0	0	NA
U9V0Z	GOMBE	0	0	NA
T1U9Y	GOMBE	0	0	NA
J8I5F	GOMBE	0	0	NA
M6Z6Y	GOMBE	0	0	NA
Y0C2D	GOMBE	0	0	NA
T0W1R	GOMBE	0	0	NA
D4K4V	GOMBE	0	0	NA
U1P9U	GOMBE	0	0	NA
V9R8F	GOMBE	0	0	NA
S0M2H	GOMBE	0	0	NA
R7D8K	GOMBE	0	0	NA
X2W4B	GOMBE	690	0	PF,PM
X0M2M	GOMBE	0	0	NA
Q1A9B	GOMBE	0	0	NA
O9Y3Z	GOMBE	0	0	NA
W6K1O	GOMBE	3408	0	PF
K7Z6X	GOMBE	0	0	NA
K1R0D	GOMBE	0	0	NA
G9S1J	GOMBE	0	0	NA
D7I0S	GOMBE	0	0	NA
N0Y8U	GOMBE	4307	0	PF
R2N7O	GOMBE	0	0	NA
T5Q0P	GOMBE	35026	0	PF
E1E4N	GOMBE	0	0	NA
N0N6H	GOMBE	0	0	NA
X0S7X	GOMBE	0	0	NA
R3J8M	GOMBE	0	0	NA
F8G0T	GOMBE	0	0	NA
V5D7L	GOMBE	0	0	NA
Q1D4Y	GOMBE	636	0	PF
Z3U1Y	GOMBE	0	0	NA
E0J3Q	GOMBE	0	0	NA
K9H3E	GOMBE	0	0	NA
K9L2H	GOMBE	0	0	NA
M1R0F	GOMBE	0	0	NA
V6D7M	GOMBE	5257	0	PF
E4G2Q	GOMBE	0	0	NA
H2M5B	GOMBE	0	0	NA
T7A7I	GOMBE	5694	0	PF,PM
R6Y2Y	GOMBE	0	0	NA
P8F7K	GOMBE	0	0	NA
Y3C2G	GOMBE	0	0	NA
V6H4N	GOMBE	4386	0	PF
M3I8G	GOMBE	0	0	NA
C2J6T	GOMBE	0	0	NA
E0P5Y	GOMBE	0	0	NA
C4N3W	GOMBE	3443	0	PF,PM
Q5K8O	GOMBE	23826	0	PF
X6U0Y	GOMBE	0	0	NA
Q8C3E	GOMBE	0	0	NA
C2Z7L	GOMBE	0	0	NA
D3S9I	GOMBE	0	0	NA
P1P4K	GOMBE	17	0	PF
V8O7Z	GOMBE	0	0	NA
V6U0W	GOMBE	0	0	NA
G2G4S	GOMBE	0	0	NA
F1D6P	GOMBE	0	0	NA
K7A8Z	GOMBE	0	0	NA
M1U0I	GOMBE	0	0	NA
U1F9K	GOMBE	0	0	NA
F2V8L	GOMBE	8949	0	PF
Z0Q7X	GOMBE	0	0	NA
B8K1U	GOMBE	0	0	NA
Y4O3U	GOMBE	0	0	NA
T4E1D	GOMBE	0	0	NA
N4Z4V	GOMBE	0	0	NA
N7S2P	GOMBE	0	0	NA
Q9I8Q	GOMBE	0	0	NA
Q9R3U	GOMBE	0	0	NA
E6T1F	GOMBE	0	0	NA
H0O5B	GOMBE	0	0	NA
Z2Z3F	GOMBE	474	0	PF
C0N2R	GOMBE	0	0	NA
O5V6V	GOMBE	0	0	NA
T8C1F	GOMBE	0	0	NA
C3O6Z	GOMBE	0	0	NA
J1W1I	GOMBE	0	0	NA
J7U0L	GOMBE	4956	0	PF
K1A1M	GOMBE	0	0	NA
D8X2L	GOMBE	0	0	NA
P0T8R	GOMBE	6083	0	PF
H2M7D	GOMBE	0	0	NA
B7W6L	GOMBE	0	0	NA
H9Z0Q	GOMBE	1374	0	PF,PM
T4K8Q	GOMBE	0	0	NA
X1B0Z	GOMBE	2453	0	PF
X0P8V	GOMBE	16080	0	PF
K6J4E	GOMBE	0	0	NA
T6I3L	GOMBE	0	0	NA
Y4O7Y	GOMBE	0	0	NA
F9H4Z	GOMBE	62651	0	PF
L5I4D	GOMBE	0	0	NA
Z5R8F	GOMBE	0	0	NA
R1S2N	GOMBE	0	0	NA
I0G5T	GOMBE	0	0	NA
P9O9W	GOMBE	0	0	NA
C7P2B	GOMBE	0	0	NA
Y4Q5Y	GOMBE	0	0	NA
O9B1Z	GOMBE	0	0	NA
J3Z1N	GOMBE	1946	0	PF,PM
T5O6T	GOMBE	0	0	NA
O7R8V	GOMBE	0	0	NA
S7K1L	GOMBE	0	0	NA
J7K0B	GOMBE	231	0	PF
O6O1K	GOMBE	0	0	NA
B7J2T	GOMBE	291	0	PM
K8G1Z	GOMBE	61836	0	PF
Q1A0R	GOMBE	0	0	NA
X6Q9E	GOMBE	1039	0	PF
P7M5O	GOMBE	0	0	NA
I7X1O	GOMBE	0	0	NA
W1L2L	GOMBE	746	0	PF
A7Z5M	GOMBE	962	0	PM
V0L3K	GOMBE	0	0	NA
C4C6O	GOMBE	0	0	NA
R1K6J	GOMBE	0	0	NA
B8I8Z	GOMBE	0	0	NA
Q1Q8Q	GOMBE	923	0	PF,PM
W1N3O	GOMBE	0	0	NA
E8T8O	GOMBE	0	0	NA
N7C3Z	GOMBE	3596	0	PF
V9F7R	GOMBE	0	0	NA
U5Z5F	GOMBE	0	0	NA
E5R8J	GOMBE	25466	0	PF
E7V2J	GOMBE	0	0	NA
A0V6C	GOMBE	0	0	NA
E5Y0I	GOMBE	0	0	NA
A0G6M	GOMBE	0	0	NA
M5Z7Y	GOMBE	0	0	NA
O4H1B	GOMBE	420	0	PF,PM
P5Y2V	GOMBE	0	0	NA
R5B0X	GOMBE	0	0	NA
G6N1B	GOMBE	0	0	NA
X2S9C	GOMBE	0	0	NA
A4X6I	GOMBE	0	0	NA
X9V7K	GOMBE	0	0	NA
Z8D3O	GOMBE	0	0	NA
Z2U9G	GOMBE	0	0	NA
K4T5N	GOMBE	0	0	NA
Y0W4Z	GOMBE	134	0	PF
A3P9C	GOMBE	0	0	NA
J3O5G	GOMBE	0	0	NA
V1Z7E	GOMBE	0	0	NA
H5L0X	GOMBE	0	0	NA
R5Z5C	GOMBE	0	0	NA
C1D6M	GOMBE	0	0	NA
U2Q7U	GOMBE	0	0	NA
H4H8B	GOMBE	0	0	NA
H5X3N	GOMBE	93	0	PF
C8D8V	GOMBE	0	0	NA
U3Y9G	GOMBE	3897	0	PF
C2R9F	GOMBE	0	0	NA
F7O2D	GOMBE	0	0	NA
Q0V1N	GOMBE	0	0	NA
R3K9O	GOMBE	0	0	NA
C5T4F	GOMBE	0	0	NA
C2H5Q	GOMBE	0	0	NA
H4M7F	GOMBE	0	0	NA
S8L9V	GOMBE	0	0	NA
X9I5U	GOMBE	0	0	NA
F5T4I	GOMBE	0	0	NA
U0M2J	GOMBE	0	0	NA
E2H2P	GOMBE	1065	0	PF
V6Z1D	GOMBE	116	0	PF,PM
V4M2O	GOMBE	0	0	NA
X0M3N	GOMBE	0	0	NA
E4X2I	GOMBE	0	0	NA
F9E3V	GOMBE	0	0	NA
S1E4C	GOMBE	0	0	NA
N4S7R	GOMBE	148754	0	PF
Y4X2D	GOMBE	16109	0	PF
L3S6N	GOMBE	0	0	NA
D4A2J	GOMBE	0	0	NA
X9V4H	GOMBE	0	0	NA
L4R0H	GOMBE	10297	0	PF
S6V1V	GOMBE	0	0	NA
R3V8Y	GOMBE	0	0	NA
S0Q0J	GOMBE	0	6647	PF
S4P7T	GOMBE	0	6684	PF
Q3P3M	GOMBE	0	16	PF
U4D1D	GOMBE	0	88	PF
X5E4L	GOMBE	0	17	PF
V0T3S	GOMBE	64	318	PF
O2P6M	GOMBE	47	1541	PF
T8K7T	GOMBE	0	31	PF
K0F2R	GOMBE	0	961	PF
P1M0D	GOMBE	0	17	PF
G2T7J	IMO	0	0	NA
K0H2T	IMO	54413	0	PF
V9Q8E	IMO	0	0	NA
P5Y4X	IMO	0	0	NA
K8G3C	IMO	4640	0	PF
G4E4S	IMO	0	0	NA
F5E0O	IMO	0	0	NA
I5J7E	IMO	0	0	NA
G4D4R	IMO	0	0	NA
R5E8J	IMO	0	0	NA
J8A8Z	IMO	0	0	NA
A9A1K	IMO	0	0	NA
N7Q2N	IMO	437	0	PF
G0B3K	IMO	0	0	NA
D4F9V	IMO	0	0	NA
J6G8E	IMO	0	0	NA
O5H2D	IMO	0	0	NA
B0F1H	IMO	0	0	NA
G0A9P	IMO	0	0	NA
Q7I9P	IMO	0	0	NA
Y1G1H	IMO	0	0	NA
Y6X7K	IMO	0	0	NA
N9W1U	IMO	0	0	NA
T1Z7C	IMO	0	0	NA
X4K8U	IMO	0	0	NA
L7K1E	IMO	0	0	NA
Y1C0C	IMO	0	0	NA
Q3Y6Y	IMO	0	0	NA
V6R1U	IMO	0	0	NA
R1L0E	IMO	0	0	NA
S8M2P	IMO	0	0	NA
I8J8I	IMO	0	0	NA
A8C0K	IMO	150	0	PF
O1R3K	IMO	0	0	NA
C3O1U	IMO	14821	0	PF
W2L0K	IMO	0	0	NA
D4C4N	IMO	0	0	NA
K0T5J	IMO	0	0	NA
F4V4J	IMO	3227	0	PF
K1C8V	IMO	0	0	NA
V5E3I	IMO	0	0	NA
Q9E1F	IMO	0	0	NA
U4M0L	IMO	0	0	NA
X1K4N	IMO	0	0	NA
P8A2Z	IMO	0	0	NA
F6Q3F	IMO	0	0	NA
W6J7T	IMO	0	0	NA
T3X9E	IMO	0	0	NA
O6X4W	IMO	0	0	NA
B7L6Z	IMO	0	0	NA
X6Q5Z	IMO	0	0	NA
S8W0X	IMO	0	0	NA
O3U8U	IMO	0	0	NA
R5F9L	IMO	0	0	NA
P1K9K	IMO	0	0	NA
Z2S2W	IMO	0	0	NA
P6B6D	IMO	0	0	NA
X8H9W	IMO	0	0	NA
S0E9G	IMO	0	0	NA
J9J2E	IMO	0	0	NA
K0G3T	IMO	0	0	NA
O3B4W	IMO	0	0	NA
Z3S9F	IMO	0	0	NA
J9Y3U	IMO	0	0	NA
N1J1Y	IMO	0	0	NA
T2E8I	IMO	35145	0	PF
X3G5M	IMO	0	0	NA
S5L3M	IMO	0	0	NA
C2E4M	IMO	0	0	NA
O1X8V	IMO	0	0	NA
X0V9D	IMO	0	0	NA
E0N5W	IMO	0	0	NA
J3P2E	IMO	0	0	NA
K8Q6P	IMO	0	0	NA
G0D8R	IMO	0	0	NA
J0D1N	IMO	0	0	NA
G7W8S	IMO	0	0	NA
R1C8D	IMO	0	0	NA
Q4G0B	IMO	0	0	NA
J2D7V	IMO	0	0	NA
C9Y3N	IMO	7786	0	PF
G1Q1Y	IMO	608	0	PF
U6J2M	IMO	0	0	NA
Y2W8G	IMO	0	0	NA
V3N8U	IMO	0	0	NA
R6G1F	IMO	0	0	NA
C8K8D	IMO	0	0	NA
L7S4P	IMO	0	0	NA
U9Z3H	IMO	0	0	NA
E2W1E	IMO	0	0	NA
C1B8M	IMO	0	0	NA
F0Q3Y	IMO	0	0	NA
Z4A3H	IMO	0	0	NA
Y0H3J	IMO	0	0	NA
N2G6C	IMO	0	0	NA
K3H1V	IMO	0	0	NA
Q4M2J	IMO	0	0	NA
C4S7G	IMO	0	0	NA
G7K6E	IMO	0	0	NA
Q3Q0K	IMO	0	0	NA
G6Z4Q	IMO	0	0	NA
X6M1R	IMO	0	0	NA
S4D5F	IMO	0	0	NA
Y0W2X	IMO	0	0	NA
S2X2U	IMO	0	0	NA
H5M0Y	IMO	0	0	NA
B3Y0D	IMO	0	0	NA
K9B2W	IMO	0	0	NA
G9D0S	IMO	0	0	NA
V7N3T	IMO	0	0	NA
Q6N5P	IMO	0	0	NA
U6W1Y	IMO	0	0	NA
N6C0V	IMO	0	0	NA
C0L8V	IMO	0	0	NA
T6A0Z	IMO	0	0	NA
J6Z0P	IMO	0	0	NA
Y3D1G	IMO	0	0	NA
E1K5U	IMO	0	0	NA
K1G8Z	IMO	0	0	NA
Q6Y5B	IMO	0	0	NA
K0O0Y	IMO	0	0	NA
B8L2W	IMO	1801	0	PF,PM
G9K2C	IMO	0	0	NA
H7C4U	IMO	0	0	NA
D6F3R	IMO	0	0	NA
U4O3Q	IMO	0	0	NA
L0A6R	IMO	0	0	NA
D5N0V	IMO	0	0	NA
E3G6T	IMO	0	0	NA
L3U8R	IMO	0	0	NA
G2X8O	IMO	0	0	NA
C5B8Q	IMO	0	0	NA
Y9Z6O	IMO	0	0	NA
T7J0K	IMO	0	0	NA
V2P3Q	IMO	0	0	NA
L2G6Z	IMO	0	0	NA
G8P8M	IMO	0	0	NA
I1K2V	IMO	0	0	NA
Q9U7C	IMO	0	0	NA
D8E1Q	IMO	0	0	NA
Z4E2K	IMO	0	0	NA
S5T2T	IMO	0	0	NA
S8N9X	IMO	0	0	NA
S7E4I	IMO	0	0	NA
A1B3F	IMO	0	0	NA
Y8R9I	IMO	0	0	NA
L8J9M	IMO	0	0	NA
F4Z5O	IMO	0	0	NA
Y1O1P	IMO	0	0	NA
B0N6U	IMO	0	0	NA
C5G8V	IMO	0	0	NA
T4K0I	IMO	0	0	NA
A9M7D	IMO	0	0	NA
R6G7L	IMO	0	0	NA
I4U1I	IMO	0	0	NA
R8K5P	IMO	963	0	PF
Z7J5V	IMO	0	0	NA
H9O7M	IMO	0	0	NA
X8H1O	IMO	0	0	NA
Q7M0K	IMO	0	0	NA
H9X0O	IMO	0	0	NA
P9F2G	IMO	0	0	NA
R6U6Y	IMO	0	0	NA
N7X0S	IMO	0	0	NA
U8O7Y	IMO	0	0	NA
V9F9T	IMO	0	0	NA
D5X0G	IMO	0	0	NA
O4U2P	IMO	0	0	NA
Q5M7P	IMO	0	0	NA
O5J5I	IMO	0	0	NA
P4V4T	IMO	0	0	NA
E1Q8E	IMO	4908	0	PF
F5X1J	IMO	0	0	NA
Q8K2L	IMO	857	0	PM
S2N3L	IMO	0	0	NA
I3E3S	IMO	0	0	NA
D1P4X	IMO	0	0	NA
E9R0F	IMO	0	0	NA
O4L1F	IMO	0	0	NA
M5C0T	IMO	0	0	NA
T4U5X	IMO	3525	0	PF
H5R3H	IMO	0	0	NA
G4W9Q	IMO	0	0	NA
O6X1T	IMO	0	0	NA
S5L9S	IMO	0	0	NA
H6O9L	IMO	0	0	NA
O6T0O	IMO	0	0	NA
A9W1H	IMO	0	0	NA
X0V2V	IMO	0	0	NA
Z3U2Z	IMO	0	0	NA
V1E8J	IMO	0	0	NA
B8S0C	IMO	0	0	NA
X1R7X	IMO	0	0	NA
C8V4K	IMO	0	0	NA
O6I5I	IMO	0	0	NA
V2A4C	IMO	0	0	NA
Y7M1T	IMO	0	0	NA
Z9U5J	IMO	0	0	NA
Z4Y0D	IMO	0	0	NA
R1Y9B	IMO	0	0	NA
T8I1L	IMO	0	0	NA
T7M3Q	IMO	0	0	NA
H2Y6O	IMO	0	0	NA
G7V2L	IMO	0	0	NA
K8H0Z	IMO	0	0	NA
R9K7S	IMO	0	0	NA
X6F6P	IMO	0	0	NA
G5M6E	IMO	0	0	NA
S5L8R	IMO	0	0	NA
S8E7M	IMO	0	0	NA
N4E5B	IMO	0	0	NA
B3R6C	IMO	0	0	NA
T9O3U	IMO	0	0	NA
N2V3O	IMO	1869	0	PF
C1W1B	IMO	0	0	NA
P0O6K	IMO	0	0	NA
P6N5O	IMO	0	0	NA
C8N2Z	IMO	0	0	NA
N5S6R	IMO	0	0	NA
S1S9V	IMO	0	0	NA
K4I1X	IMO	2296	0	PF
B3Q5Z	IMO	0	0	NA
C9Q5H	IMO	0	0	NA
T9C8N	IMO	590	48	PF
D8B3P	IMO	6894	111	PF
F5A6Q	IMO	396	8	PF
D1U1Z	IMO	0	188	PF
N3B6X	IMO	23957	32	PF
G7I1W	IMO	0	16	PF
C9R1E	JIGAWA	0	0	NA
A7S5F	JIGAWA	0	0	NA
R4N1K	JIGAWA	0	0	NA
D3P1W	JIGAWA	0	0	NA
L9J5J	JIGAWA	0	0	NA
B2R7C	JIGAWA	6185	0	PF
O5M3J	JIGAWA	1141	0	PF
Y1W1X	JIGAWA	2195	0	PF
A1Q8Z	JIGAWA	0	0	NA
M7V8X	JIGAWA	25280	0	PF
W6G7Q	JIGAWA	2533	0	PF
Y8I7W	JIGAWA	0	0	NA
B1X5F	JIGAWA	47	0	PF
C5H0O	JIGAWA	0	0	NA
W1J0H	JIGAWA	338	0	PF
O7P1M	JIGAWA	0	0	NA
O7M7P	JIGAWA	0	0	NA
J8R6P	JIGAWA	0	0	NA
O2O9O	JIGAWA	0	0	NA
Y5I7T	JIGAWA	0	0	NA
W6A7K	JIGAWA	32	0	PF
F8S5L	JIGAWA	1526	0	PF
A5A9O	JIGAWA	0	0	NA
F9S9Q	JIGAWA	0	0	NA
Y0T8B	JIGAWA	16	0	PF
U7Q7Z	JIGAWA	0	0	NA
P3L5J	JIGAWA	0	0	NA
S3B7E	JIGAWA	86	0	PF
U7O1R	JIGAWA	0	0	NA
J2C3Q	JIGAWA	0	0	NA
V6J5Q	JIGAWA	403	0	PF
Y4Y8K	JIGAWA	32	0	PF
G3N8F	JIGAWA	0	0	NA
J0V3I	JIGAWA	21108	0	PF
D1J3Q	JIGAWA	0	0	NA
P3O0H	JIGAWA	0	0	NA
J8T7S	JIGAWA	0	0	NA
F4T3G	JIGAWA	0	0	NA
Y4C8N	JIGAWA	63581	0	PF
L7A2U	JIGAWA	156	0	PF
E0X0C	JIGAWA	0	0	NA
I3H8B	JIGAWA	0	0	NA
R5K5M	JIGAWA	0	0	NA
M0I1V	JIGAWA	28885	0	PF
A1F9P	JIGAWA	2364	0	PF
R3P6Q	JIGAWA	0	0	NA
M3M9L	JIGAWA	0	0	NA
G3D6S	JIGAWA	0	0	NA
C6E7T	JIGAWA	0	0	NA
D2M0R	JIGAWA	0	0	NA
F3L0T	JIGAWA	2068	0	PF
M3F6B	JIGAWA	0	0	NA
V3H4K	JIGAWA	0	0	NA
A9P1Z	JIGAWA	356	0	PF
P9J3L	JIGAWA	0	0	NA
V9C3K	JIGAWA	439	0	PF
G6L6E	JIGAWA	96558	0	PF
K3V9S	JIGAWA	0	0	NA
K0B6R	JIGAWA	75	0	PF
D1U8H	JIGAWA	0	0	NA
K2O7I	JIGAWA	0	0	NA
G0R7F	JIGAWA	0	0	NA
S2Z9E	JIGAWA	3188	0	PF
Z7P3Z	JIGAWA	42467	0	PF
A4U6F	JIGAWA	0	0	NA
J0F2Q	JIGAWA	31867	0	PF
I7B4U	JIGAWA	659	0	PF
V4L5Q	JIGAWA	7467	0	PF
S0Z1T	JIGAWA	0	0	NA
C2G6Q	JIGAWA	0	0	NA
A4M2S	JIGAWA	0	0	NA
B9G2S	JIGAWA	0	0	NA
M7S4Q	JIGAWA	0	0	NA
Z0J6P	JIGAWA	1388	0	PF
T1Q9U	JIGAWA	0	0	NA
K5Z8X	JIGAWA	791	0	PF
N6S5R	JIGAWA	32	0	PF
D8Y7R	JIGAWA	0	0	NA
S3P4P	JIGAWA	0	0	NA
J0U2G	JIGAWA	0	0	NA
A1L4Q	JIGAWA	0	0	NA
W9S2B	JIGAWA	0	0	NA
D6E3Q	JIGAWA	0	0	NA
Q3U5T	JIGAWA	16	0	PF
H5Q7K	JIGAWA	0	0	NA
J4Y6S	JIGAWA	0	0	NA
A2I2M	JIGAWA	13907	0	PF
S9Q9C	JIGAWA	16168	0	PF
B7Z1J	JIGAWA	887	0	PF
U8W1B	JIGAWA	0	0	NA
T4Y3Z	JIGAWA	0	0	NA
B1X7H	JIGAWA	0	0	NA
F2I4T	JIGAWA	24331	0	PF
Y6I8V	JIGAWA	0	0	NA
D4W4I	JIGAWA	0	0	NA
T7Y3D	JIGAWA	0	0	NA
V0S7V	JIGAWA	399	0	PF
E8Q9M	JIGAWA	204	0	PF
B9M0W	JIGAWA	0	0	NA
P0U5P	JIGAWA	0	0	NA
I4H1U	JIGAWA	0	0	NA
T3U5W	JIGAWA	0	0	NA
B1F9Q	JIGAWA	0	0	NA
Q9M6S	JIGAWA	0	0	NA
Q3B8D	JIGAWA	0	0	NA
F8L9I	JIGAWA	4834	0	PF
C6U2F	JIGAWA	0	0	NA
S8V8F	JIGAWA	16962	0	PF
E4P1Y	JIGAWA	0	0	NA
R7H2I	JIGAWA	0	0	NA
L3T3L	JIGAWA	4172	0	PF
X8R5D	JIGAWA	0	0	NA
D9U4L	JIGAWA	0	0	NA
B5L3U	JIGAWA	2199	0	PF
N0T0H	JIGAWA	0	0	NA
K0E4S	JIGAWA	0	0	NA
D2X6J	JIGAWA	0	0	NA
Q7T1S	JIGAWA	19487	0	PF
A9D1N	JIGAWA	0	0	NA
P8N4P	JIGAWA	0	0	NA
Q0T6Q	JIGAWA	0	0	NA
V2A9H	JIGAWA	0	0	NA
G4W8P	JIGAWA	0	0	NA
Z0H5M	JIGAWA	0	0	NA
H5I0U	JIGAWA	30483	0	PF
Z5K4T	JIGAWA	0	0	NA
R2X7Y	JIGAWA	0	0	NA
K7Y4U	JIGAWA	0	0	NA
L5C0S	JIGAWA	0	0	NA
C9W5N	JIGAWA	0	0	NA
G4D6T	JIGAWA	0	0	NA
X5R4Y	JIGAWA	0	0	NA
W7B1G	JIGAWA	6534	0	PF
O6S0N	JIGAWA	0	0	NA
Z9U1F	JIGAWA	0	0	NA
A5U8I	JIGAWA	0	0	NA
V9F0K	JIGAWA	0	0	NA
Z3M5U	JIGAWA	11228	0	PF
W5R9D	JIGAWA	791	0	PF
Q4V4U	JIGAWA	0	0	NA
B1J1M	JIGAWA	0	0	NA
K6Y5U	JIGAWA	0	0	NA
D1J0N	JIGAWA	0	0	NA
Q9Q1R	JIGAWA	0	0	NA
C2A1F	JIGAWA	0	0	NA
S0U0N	JIGAWA	0	0	NA
P8D9K	JIGAWA	0	0	NA
C7S0C	JIGAWA	0	0	NA
Q0P6M	JIGAWA	0	0	NA
K8K2F	JIGAWA	0	0	NA
W1I2I	JIGAWA	779	0	PF
M1F9C	JIGAWA	0	0	NA
V6T6C	JIGAWA	0	0	NA
L9C1X	JIGAWA	0	0	NA
A6S5E	JIGAWA	0	0	NA
H0Q6E	JIGAWA	0	0	NA
M7J3G	JIGAWA	0	0	NA
Y5H8T	JIGAWA	0	0	NA
K0Z4O	JIGAWA	0	0	NA
B8R8J	JIGAWA	2022	0	PF
Z6G0M	JIGAWA	0	0	NA
Z1E1G	JIGAWA	0	0	NA
T6D7K	JIGAWA	0	0	NA
B5B2J	JIGAWA	0	0	NA
A6M4W	JIGAWA	0	0	NA
Y9B5O	JIGAWA	12319	0	PF
E8S5K	JIGAWA	0	0	NA
L9A4Y	JIGAWA	1479	0	PF
K8L8M	JIGAWA	0	0	NA
I7K0Z	JIGAWA	0	0	NA
W7J4R	JIGAWA	2043	0	PF
L1D3S	JIGAWA	0	0	NA
Z6M4W	JIGAWA	0	0	NA
P6W8B	JIGAWA	0	0	NA
S0Z6Y	JIGAWA	0	0	NA
V8U5E	JIGAWA	0	0	NA
D1F8R	JIGAWA	0	0	NA
T0W8Y	JIGAWA	0	0	NA
C8O9I	JIGAWA	0	0	NA
K7B0S	JIGAWA	0	0	NA
Q5R5S	JIGAWA	119	0	PF
A0H5M	JIGAWA	255	0	PF
Y9K6Y	JIGAWA	0	0	NA
K0C6S	JIGAWA	0	0	NA
R4V4V	JIGAWA	0	0	NA
L7P7P	JIGAWA	0	0	NA
R1Y5W	JIGAWA	13885	0	PF
H9X4S	JIGAWA	1106	0	PF
K7W3R	JIGAWA	0	0	NA
Z5P6B	JIGAWA	0	0	NA
O6D0X	JIGAWA	0	0	NA
L7A7Z	JIGAWA	0	0	NA
R5F4G	JIGAWA	0	0	NA
S3A3Y	JIGAWA	0	0	NA
C5C2L	JIGAWA	0	0	NA
F2W7L	JIGAWA	0	0	NA
Q8G9O	JIGAWA	0	0	NA
U1W1T	JIGAWA	0	0	NA
I2J7B	JIGAWA	0	0	NA
H9P1H	JIGAWA	0	0	NA
Q5I3H	JIGAWA	206	0	PF
U3E0C	JIGAWA	0	0	NA
A9T5I	JIGAWA	0	0	NA
L9H1D	JIGAWA	0	0	NA
X6K2Q	JIGAWA	0	0	NA
U3M3N	JIGAWA	3146	0	PF
Z8X9P	JIGAWA	0	0	NA
C6I9Z	JIGAWA	0	0	NA
B6U2E	JIGAWA	0	0	NA
W3Q3T	JIGAWA	0	0	NA
W9W7K	JIGAWA	0	0	NA
M1C3S	JIGAWA	919	0	PF
R0U7T	JIGAWA	112079	0	PF
R4H8L	JIGAWA	1443	0	PF
E5X0H	JIGAWA	0	0	NA
I1N3Z	JIGAWA	0	0	NA
Q7B3C	JIGAWA	11954	0	PF
G2L7B	JIGAWA	0	0	NA
L2O4G	JIGAWA	0	0	NA
R5R6U	JIGAWA	4015	0	PF
I0F9W	JIGAWA	0	0	NA
L5W7U	JIGAWA	0	0	NA
I6I5C	JIGAWA	0	0	NA
B3V6G	JIGAWA	0	0	NA
H0N0U	JIGAWA	0	0	NA
R7R7X	JIGAWA	0	0	NA
W8W0C	JIGAWA	0	0	NA
G1V3G	JIGAWA	0	0	NA
B6N3X	JIGAWA	0	0	NA
A7W4I	JIGAWA	0	0	NA
R7K2L	JIGAWA	0	0	NA
A4Q1V	JIGAWA	2466	0	PF
L4M7J	JIGAWA	0	0	NA
A5J2Q	JIGAWA	0	0	NA
E3T9K	JIGAWA	0	0	NA
A0W8F	JIGAWA	0	0	NA
H9G2Y	JIGAWA	0	0	NA
A4P7B	JIGAWA	0	0	NA
D1Q6B	JIGAWA	0	0	NA
C4F7S	JIGAWA	0	0	NA
H9G3Z	JIGAWA	1229	0	PF
C2F8R	JIGAWA	19148	31	PF
A5R0W	JIGAWA	31	16	PF
P1E3X	JIGAWA	2945	164	PF
W5L3Q	JIGAWA	1328	48	PF
K3B8W	JIGAWA	101	226	PF
L0J6B	JIGAWA	56218	390	PF,PM
S6C0B	JIGAWA	0	16	PF
H3U4J	JIGAWA	0	16	PF
Z5H4Q	JIGAWA	8996	63	PF
S2S2P	JIGAWA	237	31	PF
Y5L2R	JIGAWA	0	719	PF
A3C4J	JIGAWA	0	60	PF
M7M0G	JIGAWA	0	47	PF
Q9H6N	JIGAWA	0	16	PF
W7T2Z	JIGAWA	1203	32	PF
U3I8O	JIGAWA	0	78	PF
N0O2E	JIGAWA	1212	32	PF
S4P2O	JIGAWA	333	116	PF
P5H6I	JIGAWA	7630	748	PF
X2D0D	JIGAWA	1655	120	PF,PO
Z1W1Y	JIGAWA	0	578	PF
G5M8G	JIGAWA	2764	268	PM
O6U1Q	JIGAWA	0	41	PF
Y5Z4I	JIGAWA	0	61	PF
I6L3D	JIGAWA	0	68	PF
R4E0Z	JIGAWA	0	347	PF
M6G2B	JIGAWA	0	91	PF
N1T9R	JIGAWA	3155	62	PF
U0Q3O	KADUNA	0	0	NA
Q9Z3D	KADUNA	16729	0	PF
E1E5O	KADUNA	0	0	NA
L6L8L	KADUNA	318	0	PF
G6M6F	KADUNA	781	0	PF
S0R1L	KADUNA	0	0	NA
A9T8L	KADUNA	0	0	NA
X1P7V	KADUNA	957	0	PF
H7B8X	KADUNA	0	0	NA
L3Z3R	KADUNA	11688	0	PF
P4E4C	KADUNA	0	0	NA
N2S0I	KADUNA	0	0	NA
Z8W1G	KADUNA	0	0	NA
L7S5Q	KADUNA	0	0	NA
U5H2J	KADUNA	0	0	NA
J5M7I	KADUNA	0	0	NA
M6K5I	KADUNA	40296	0	PF
D5X6M	KADUNA	0	0	NA
A8A2K	KADUNA	23323	0	PF
C9F9Z	KADUNA	0	0	NA
F9N3F	KADUNA	0	0	NA
L4O5J	KADUNA	0	0	NA
Y2V1X	KADUNA	0	0	NA
C7D2O	KADUNA	0	0	NA
T9T1X	KADUNA	0	0	NA
Y8E7S	KADUNA	0	0	NA
P2S0K	KADUNA	0	0	NA
X6U8H	KADUNA	0	0	NA
Y6D7P	KADUNA	0	0	NA
D9L9H	KADUNA	0	0	NA
I7Y9X	KADUNA	812	0	PF
W3S3V	KADUNA	0	0	NA
I5I8E	KADUNA	0	0	NA
Q9X2Z	KADUNA	0	0	NA
R6G4I	KADUNA	0	0	NA
A4J5S	KADUNA	0	0	NA
M4C4W	KADUNA	16944	0	PF
N6L4J	KADUNA	0	0	NA
I6D5W	KADUNA	0	0	NA
T4V2V	KADUNA	0	0	NA
N9K7O	KADUNA	0	0	NA
H2W8O	KADUNA	0	0	NA
Y3X1B	KADUNA	0	0	NA
R6C7H	KADUNA	0	0	NA
U6P3T	KADUNA	0	0	NA
Y6E1K	KADUNA	0	0	NA
I3Q7J	KADUNA	0	0	NA
O7E8I	KADUNA	0	0	NA
B6H6U	KADUNA	0	0	NA
V8A7L	KADUNA	0	0	NA
L4D1T	KADUNA	0	0	NA
P9U4X	KADUNA	0	0	NA
K6C7Z	KADUNA	0	0	NA
P5H8K	KADUNA	0	0	NA
Z5V9K	KADUNA	0	0	NA
J9Z9C	KADUNA	0	0	NA
T9T2Y	KADUNA	0	0	NA
N0V9S	KADUNA	867	0	PF
B0D7L	KADUNA	0	0	NA
S2T0O	KADUNA	1850	0	PF
A9W0G	KADUNA	0	0	NA
G7E7Y	KADUNA	0	0	NA
U1R2P	KADUNA	2598	0	PF
K5G2X	KADUNA	0	0	NA
H7H1W	KADUNA	0	0	NA
J1P8I	KADUNA	811	0	PF
A9N3Z	KADUNA	0	0	NA
Z1C5I	KADUNA	0	0	NA
R4G0C	KADUNA	0	0	NA
R9R7Z	KADUNA	0	0	NA
F1M9C	KADUNA	78	0	PF
L7Z6Y	KADUNA	0	0	NA
G6Y0L	KADUNA	0	0	NA
T1X1T	KADUNA	0	0	NA
L8G5F	KADUNA	0	0	NA
W9Q4B	KADUNA	0	0	NA
Q9H1I	KADUNA	0	0	NA
C5A7O	KADUNA	65	0	PF
W0M1K	KADUNA	0	0	NA
I5Y4Q	KADUNA	6000	0	PF
G3B4O	KADUNA	0	0	NA
H9C1T	KADUNA	1283	0	PF
V7D3J	KADUNA	82	0	PF
P4R7S	KADUNA	0	0	NA
I7Q0G	KADUNA	0	0	NA
L7A4W	KADUNA	0	0	NA
P7X4Y	KADUNA	0	0	NA
O2M7K	KADUNA	0	0	NA
Y7L2T	KADUNA	0	0	NA
D2M5W	KADUNA	0	0	NA
A6M7Z	KADUNA	10348	0	PF
Z5P0U	KADUNA	0	0	NA
B5X7L	KADUNA	0	0	NA
Q1N8N	KADUNA	0	0	NA
I3K5B	KADUNA	0	0	NA
C1X1C	KADUNA	294	0	PF
B1C9N	KADUNA	9817	0	PF
I7X7U	KADUNA	274	0	PF
I7S3L	KADUNA	0	0	NA
P4G1B	KADUNA	0	0	NA
I2T4I	KADUNA	0	0	NA
D4Z1I	KADUNA	0	0	NA
Y3P3U	KADUNA	0	0	NA
S2J5J	KADUNA	0	0	NA
U9A1F	KADUNA	478	0	PF
T5M5Q	KADUNA	0	0	NA
D7N2Z	KADUNA	0	0	NA
Y9L8C	KADUNA	0	0	NA
Y3C5J	KADUNA	0	0	NA
Q4J0E	KADUNA	1420	0	PF
R4M7P	KADUNA	0	0	NA
R6R5U	KADUNA	0	0	NA
Q2I3E	KADUNA	247	0	PF
X2V8E	KADUNA	0	0	NA
G7N6H	KADUNA	0	0	NA
F6B6S	KADUNA	0	0	NA
I3J9E	KADUNA	0	0	NA
I7R2J	KADUNA	0	0	NA
C8O8H	KADUNA	32	0	PF
U7T2X	KADUNA	0	0	NA
H2X5M	KADUNA	77	0	PM
R2I0C	KADUNA	0	0	NA
C7Z8R	KADUNA	0	0	NA
F8K3B	KADUNA	0	0	NA
E2U9K	KADUNA	0	0	NA
W9B0H	KADUNA	538	0	PF
E8G1T	KADUNA	0	0	NA
Z7H2Q	KADUNA	293	0	PF
O1O4I	KADUNA	0	0	NA
A6P0V	KADUNA	0	0	NA
J2O2C	KADUNA	0	0	NA
K1L8F	KADUNA	1288	0	PF
B7C1L	KADUNA	0	0	NA
X3V8F	KADUNA	0	0	NA
I6T8Q	KADUNA	0	0	NA
M4F6C	KADUNA	0	0	NA
L6V2P	KADUNA	0	0	NA
T7Y7H	KADUNA	0	0	NA
Z5L5V	KADUNA	0	0	NA
T7Z1C	KADUNA	34110	0	PF
W6T3Z	KADUNA	0	0	NA
T9K8V	KADUNA	0	0	NA
J5P5J	KADUNA	0	0	NA
Z7V1E	KADUNA	0	0	NA
V9M5W	KADUNA	0	0	NA
Z8X4K	KADUNA	4640	0	PF
W2K1K	KADUNA	0	0	NA
T9B3H	KADUNA	0	0	NA
O3N4J	KADUNA	0	0	NA
E9G6Z	KADUNA	0	0	NA
N0G6Z	KADUNA	0	0	NA
D5Q7G	KADUNA	0	0	NA
R7R5V	KADUNA	0	0	NA
Y5O7Z	KADUNA	487	0	PF
A9Q8I	KADUNA	0	0	NA
S6J2K	KADUNA	0	0	NA
V8J9W	KADUNA	881	0	PF
E6H1S	KADUNA	0	0	NA
S2H0C	KADUNA	0	0	NA
D1A6K	KADUNA	0	0	NA
D5X8O	KADUNA	0	0	NA
I9G9H	KADUNA	0	0	NA
B5T4E	KADUNA	0	0	NA
F2J0Q	KADUNA	0	0	NA
Z7L7Z	KADUNA	0	0	NA
O2L7J	KADUNA	0	0	NA
M4K3E	KADUNA	0	0	NA
E2N1U	KADUNA	443	0	PF
Z0K9T	KADUNA	0	0	NA
V6S6B	KADUNA	0	0	NA
Q6U8Z	KADUNA	0	0	NA
D1H8T	KADUNA	0	0	NA
C8M1X	KADUNA	0	0	NA
R8U7C	KADUNA	0	0	NA
B7J3U	KADUNA	0	0	NA
O1H8F	KADUNA	6160	0	PF
I6R2I	KADUNA	0	0	NA
R0S2M	KADUNA	0	0	NA
O5D8F	KADUNA	0	0	NA
S6E0D	KADUNA	0	0	NA
T7O3S	KADUNA	11735	0	PF
H1Z8Q	KADUNA	207	0	PF
O2S2L	KADUNA	442	0	PF
R9B2E	KADUNA	0	0	NA
S1I8K	KADUNA	0	0	NA
P2X9Y	KADUNA	0	0	NA
Z7X4J	KADUNA	0	0	NA
A8I2S	KADUNA	0	0	NA
U8E7O	KADUNA	0	0	NA
Y9D2N	KADUNA	0	0	NA
P2Q0I	KADUNA	11539	0	PF
K9U8W	KADUNA	0	0	NA
X4D5K	KADUNA	0	0	NA
Q4T0O	KADUNA	0	0	NA
L5I8H	KADUNA	96651	0	PF
X0Z5D	KADUNA	0	0	NA
J9G4D	KADUNA	0	0	NA
F0F0K	KADUNA	0	0	NA
K6E5Z	KADUNA	0	0	NA
X9D5P	KADUNA	0	0	NA
O6A7C	KADUNA	0	0	NA
I8L2E	KADUNA	0	0	NA
V7S3Y	KADUNA	0	0	NA
Z4Z0E	KADUNA	0	0	NA
I1S4G	KADUNA	0	0	NA
C6H3S	KADUNA	0	0	NA
M3E4X	KADUNA	0	0	NA
C3A8N	KADUNA	0	0	NA
Q1E8E	KADUNA	18395	0	PF
C6Q7G	KADUNA	0	0	NA
A2E6M	KADUNA	0	0	NA
I9T2N	KADUNA	941	0	PF
P0V5Q	KADUNA	0	0	NA
X3H1J	KADUNA	0	0	NA
B4P7C	KADUNA	0	0	NA
D4Q5D	KADUNA	7370	0	PF
J7Z3T	KADUNA	0	0	NA
Z4C4K	KADUNA	0	0	NA
T8L9W	KADUNA	2239	0	PF
M7T7U	KADUNA	0	0	NA
S0W5U	KADUNA	0	0	NA
S6O6T	KADUNA	0	0	NA
Z4R6C	KADUNA	0	0	NA
X5Y1D	KADUNA	236	0	PF
B3G5P	KADUNA	5337	0	PF
P0Z9Y	KADUNA	0	0	NA
O2O8N	KADUNA	3922	0	PF
N2P1G	KADUNA	0	0	NA
X4M7V	KADUNA	0	0	NA
O6W9B	KADUNA	3618	83	PF,PM
H9Z6W	KADUNA	167	243	PF
W9U7I	KADUNA	0	64	PF
T6T3W	KADUNA	47	16	PF
A2R4X	KADUNA	1023	30	PF
Z6Z4K	KADUNA	1992	48	PF,PM
Y5V2C	KADUNA	0	63	PF
K6C5X	KADUNA	0	16	PF
Y7S6F	KADUNA	110946	133	PF
S8G7O	KADUNA	3980	64	PF
V7R2W	KADUNA	17557	16	PF
V8Q3X	KADUNA	1945	94	PF
K7K9L	KADUNA	7160	103	PF
G7Q4I	KADUNA	89453	235	PF,PM
H0R4D	KADUNA	0	32	PF
S2G5G	KADUNA	31	758	PF
L2P9M	KADUNA	3515	30	PF,PM
A4O2U	KADUNA	3321	88	PF,PM
G6I7C	KADUNA	2461	32	PF
S2J8M	KADUNA	8997	32	PF
Z2K0M	KADUNA	10881	16	PF
A7Q5D	KADUNA	2250	48	PF
T5V2W	KADUNA	26455	64	PF
G1Z4L	KADUNA	0	586	PF
W6F0I	KADUNA	263	31	PF
L4K5F	KADUNA	5495	251	PF,PM
G4J9D	KADUNA	15783	32	PF
Y4M8X	KADUNA	1289	511	PF
B1E9P	KADUNA	0	17	PF
T1R4Q	KADUNA	2606	320	PM
Q1E6C	KADUNA	0	522	PF
K5K8I	KADUNA	247	135	PF
Y3T3Y	KADUNA	22197	135	PF
S5O6S	KADUNA	5589	31	PF
W1V6Z	KADUNA	3915	225	PF,PM
S9G6O	KADUNA	199	64	PF
V5M9W	KADUNA	516	65	PF,PM
E6P4E	KADUNA	44774	134	PF
Q2K8L	KADUNA	383	149	PF
H4I7B	KADUNA	26550	31	PF
O0E7Z	KADUNA	1806	364	PF
G0G1N	KADUNA	46155	16	PF
L9S6T	KADUNA	63	16	PF
N3X2Q	KADUNA	1760	0	PF,PO
N7Z4Y	KANO	0	0	NA
F4Z1K	KANO	238353	0	PF
Q6O1M	KANO	0	0	NA
G4Q1C	KANO	0	0	NA
H4H5X	KANO	0	0	NA
U6D6K	KANO	1403	0	PF
T1F3D	KANO	2105	0	PF
M5M7L	KANO	314	0	PF
T8P8Z	KANO	169	0	PF
C4W9M	KANO	0	0	NA
Q3N5M	KANO	1488	0	PF
L8B0U	KANO	0	0	NA
J7R3L	KANO	9309	0	PF
D9G0S	KANO	0	0	NA
J5J7F	KANO	0	0	NA
N4P7O	KANO	8910	0	PF
E5Z7Q	KANO	358	0	PF
W1Z0X	KANO	0	0	NA
Y3Q3V	KANO	0	0	NA
D9C7V	KANO	9352	0	PF
E5R4F	KANO	0	0	NA
D7X8Q	KANO	0	0	NA
K3W7R	KANO	0	0	NA
H2J6Y	KANO	0	0	NA
J0R8J	KANO	18194	0	PF
N3Z0Q	KANO	1319	0	PF
P9M7S	KANO	0	0	NA
R3H5H	KANO	0	0	NA
G6P0C	KANO	30	0	PF
X7U6G	KANO	0	0	NA
T9H5P	KANO	0	0	NA
A8Z8Q	KANO	0	0	NA
Z5P5Z	KANO	0	0	NA
C6U4H	KANO	24526	0	PF
X6N3U	KANO	0	0	NA
Q5D6F	KANO	331	0	PF
N0T3K	KANO	0	0	NA
T2I9N	KANO	0	0	NA
H1P5D	KANO	0	0	NA
Y0M4P	KANO	0	0	NA
F0C8P	KANO	3518	0	PF
D1H2N	KANO	0	0	NA
M6S0L	KANO	5188	0	PF
I0Y6N	KANO	3413	0	PF
C6J8Z	KANO	0	0	NA
J4W6Q	KANO	0	0	NA
X9T5G	KANO	0	0	NA
Z3S6C	KANO	0	0	NA
M7K8M	KANO	0	0	NA
E2M8B	KANO	11939	0	PF
J7W0N	KANO	0	0	NA
A6A6M	KANO	1551	0	PF
F6Z4P	KANO	349	0	PF
O0G8D	KANO	0	0	NA
T8Q3V	KANO	0	0	NA
S5Q7V	KANO	0	0	NA
I5R4J	KANO	0	0	NA
Z8T5H	KANO	0	0	NA
B8L0U	KANO	133	0	PF
X7R8F	KANO	0	0	NA
H4S3H	KANO	8376	0	PF
D8I9D	KANO	0	0	NA
H6Z9W	KANO	0	0	NA
Y4C6L	KANO	0	0	NA
I1J1T	KANO	0	0	NA
D3N9D	KANO	0	0	NA
V9K2R	KANO	0	0	NA
B7P2Z	KANO	0	0	NA
Z8E8U	KANO	18502	0	PF
S8Z1C	KANO	0	0	NA
D8Z1M	KANO	0	0	NA
Q9I1J	KANO	4199	0	PF,PM
B1E5L	KANO	0	0	NA
D2P5Z	KANO	0	0	NA
K5O6K	KANO	0	0	NA
P8G5J	KANO	0	0	NA
L8E7F	KANO	0	0	NA
B8S6I	KANO	75009	0	PF
D0V3C	KANO	0	0	NA
F6G3U	KANO	2518	0	PF
N1J7F	KANO	40268	0	PF
Z8I6W	KANO	0	0	NA
R3W7Y	KANO	0	0	NA
M6S8T	KANO	10933	0	PF
Z8N7D	KANO	0	0	NA
S5S0Q	KANO	27192	0	PF
W1Q1P	KANO	0	0	NA
K3O0C	KANO	4254	0	PF
G2Q4D	KANO	0	0	NA
X5U9H	KANO	495	0	PF
I5Q6K	KANO	0	0	NA
X2K8S	KANO	0	0	NA
X6V4E	KANO	11354	0	PF
S3P3O	KANO	0	0	NA
B5R8G	KANO	0	0	NA
X4K4Q	KANO	2383	0	PF
M7P0J	KANO	0	0	NA
G3A2L	KANO	0	0	NA
N0K9H	KANO	627	0	PF
K7T6R	KANO	0	0	NA
S1U1P	KANO	0	0	NA
C2M1R	KANO	0	0	NA
J0J0S	KANO	0	0	NA
C4W7K	KANO	11225	0	PF
Z2T1W	KANO	0	0	NA
D0Q9D	KANO	0	0	NA
W2L8S	KANO	5232	0	PF
W3H1I	KANO	0	0	NA
E3X1G	KANO	0	0	NA
Z0V8E	KANO	0	0	NA
P9I0H	KANO	0	0	NA
H1O5C	KANO	0	0	NA
E9D2S	KANO	0	0	NA
I3O0Z	KANO	0	0	NA
L3M5G	KANO	0	0	NA
H7N8K	KANO	2254	0	PF
O2R9R	KANO	0	0	NA
K0D1O	KANO	0	0	NA
P3O7O	KANO	0	0	NA
P3C4Y	KANO	0	0	NA
C2P7B	KANO	0	0	NA
W7I3P	KANO	0	0	NA
L1I2W	KANO	0	0	NA
X0T9B	KANO	0	0	NA
N0P9M	KANO	0	0	NA
T9D5L	KANO	34711	0	PF
A5W5H	KANO	0	0	NA
F8D2S	KANO	0	0	NA
Y1K3N	KANO	0	0	NA
O5Z5Y	KANO	3094	0	PF
F7B7U	KANO	0	0	NA
U8X6H	KANO	0	0	NA
M0F2T	KANO	0	0	NA
W8T5E	KANO	0	0	NA
D1E7P	KANO	0	0	NA
X4G6O	KANO	0	0	NA
J8U7T	KANO	45146	0	PF
L6R4N	KANO	0	0	NA
X1C6H	KANO	0	0	NA
X8Q4B	KANO	1462	0	PF
Q5G4G	KANO	6539	0	PF
D8P8J	KANO	0	0	NA
Z0J0J	KANO	0	0	NA
Z0Z1B	KANO	0	0	NA
Z2J6R	KANO	0	0	NA
F9E4W	KANO	0	0	NA
P7T2S	KANO	0	0	NA
T6O1P	KANO	0	0	NA
X4S6B	KANO	0	0	NA
G2M2W	KANO	0	0	NA
Q5D9I	KANO	0	0	NA
X4L4R	KANO	0	0	NA
F5D7U	KANO	0	0	NA
W7I1N	KANO	0	0	NA
M6G6F	KANO	0	0	NA
Q3R7S	KANO	134	0	PF
R9C1E	KANO	0	0	NA
R5R8W	KANO	0	0	NA
U6C1E	KANO	0	0	NA
B7I1R	KANO	0	0	NA
S9Y0B	KANO	0	0	NA
Z6O0U	KANO	0	0	NA
K5E7B	KANO	0	0	NA
D4N7C	KANO	0	0	NA
L8J5I	KANO	0	0	NA
I3W0I	KANO	84	0	PF
A3W2C	KANO	0	0	NA
J3Y9U	KANO	0	0	NA
E6Q3E	KANO	0	0	NA
X9E7S	KANO	0	0	NA
X4Z6I	KANO	0	0	NA
X1Y4C	KANO	4208	0	PF
G2U0D	KANO	0	0	NA
T9S2X	KANO	603	0	PF
X8W3G	KANO	3324	0	PF
A1C4H	KANO	0	0	NA
B5W3G	KANO	0	0	NA
X0H0F	KANO	0	0	NA
F7U2J	KANO	0	0	NA
Q8H2I	KANO	10782	0	PF
Y0U4X	KANO	0	0	NA
K2J4Z	KANO	0	0	NA
W4G3K	KANO	0	0	NA
J6A5U	KANO	0	0	NA
E9B2Q	KANO	0	0	NA
X6A2G	KANO	0	0	NA
N0A0N	KANO	0	0	NA
W4P7X	KANO	0	0	NA
P8K0I	KANO	0	0	NA
J4F8B	KANO	0	0	NA
A7U8K	KANO	374	0	PF
R8C1D	KANO	0	0	NA
L5E4Y	KANO	0	0	NA
K2C3R	KANO	24394	0	PF
I2G6W	KANO	0	0	NA
C3U9J	KANO	0	0	NA
F5U0F	KANO	0	0	NA
B2I5Q	KANO	702	0	PF
B6Q4C	KANO	0	0	NA
Z8O8F	KANO	0	0	NA
D0W2C	KANO	0	0	NA
H6P6J	KANO	0	0	NA
Y2O9Y	KANO	0	0	NA
R2A4X	KANO	0	0	NA
Q9M1N	KANO	1320	0	PF
U1D5E	KANO	0	0	NA
D6F8W	KANO	0	0	NA
T2F0B	KANO	0	0	NA
C0S3X	KANO	0	0	NA
X1N8U	KANO	116465	0	PF
M5C4X	KANO	0	0	NA
R3N2K	KANO	0	0	NA
A5K0P	KANO	0	0	NA
C1I2N	KANO	0	0	NA
L0Q7J	KANO	0	0	NA
G8X7T	KANO	0	0	NA
X7F6Q	KANO	3035	0	PF
H1G4S	KANO	0	0	NA
R4Y5Z	KANO	0	0	NA
H3N8G	KANO	2169	0	PF
M2T4M	KANO	0	0	NA
X5M8X	KANO	0	0	NA
P3B7B	KANO	7400	0	PF
T1N8Q	KANO	4495	0	PF
D5Z1J	KANO	0	0	NA
C1V7G	KANO	0	0	NA
S7E7L	KANO	0	0	NA
I6Z9X	KANO	0	0	NA
S2E9I	KANO	0	0	NA
K9I6I	KANO	0	0	NA
D7P7H	KANO	0	0	NA
B1Z3F	KANO	0	0	NA
B1C0E	KANO	17420	0	PF
T4J7O	KANO	0	0	NA
T4D1C	KANO	17850	0	PF
Y6M9B	KANO	5496	0	PF
V8O1T	KANO	0	0	NA
O2K9K	KANO	0	0	NA
Z0F0F	KANO	0	0	NA
J9G5E	KANO	0	0	NA
Y4D2I	KANO	0	0	NA
P4P4N	KANO	0	0	NA
F0R2Y	KANO	0	0	NA
X9U3F	KANO	0	0	NA
Q5U2S	KANO	0	0	NA
K2O6H	KANO	0	0	NA
M6C1V	KANO	0	0	NA
L5R9R	KANO	0	0	NA
X8L1S	KANO	0	0	NA
H8V9U	KANO	0	0	NA
H4J1V	KANO	0	0	NA
Z0O8W	KANO	0	0	NA
D8L2Y	KANO	0	0	NA
A5Y9N	KANO	117550	0	PF
D1Q5Z	KANO	0	0	NA
V9P8D	KANO	0	0	NA
S8S0T	KANO	0	0	NA
D7M4B	KANO	4118	0	PF
F5S3G	KANO	0	0	NA
K2N6G	KANO	0	0	NA
F0Z9O	KANO	12393	0	PF
K6W8V	KANO	0	0	NA
Y8T7I	KANO	0	0	NA
Q4L4K	KANO	0	0	NA
B1W5E	KANO	0	0	NA
H6T8P	KANO	0	0	NA
L0Q5H	KANO	0	0	NA
K3X2N	KANO	12375	0	PF
G3Q5F	KANO	0	0	NA
H7O2F	KANO	0	0	NA
C4K4U	KANO	0	0	NA
C1D9P	KANO	0	0	NA
R0F8F	KANO	0	0	NA
G4H7Y	KANO	0	0	NA
N8Z5B	KANO	0	0	NA
J9V7V	KANO	0	0	NA
Y7A7N	KANO	0	0	NA
S3H3G	KANO	0	0	NA
G4P0Z	KANO	0	0	NA
I5F0S	KANO	7603	0	PF
B7C0K	KANO	0	0	NA
E7V8P	KANO	0	0	NA
S8F8O	KANO	0	0	NA
I0V8M	KANO	0	0	NA
F0D9R	KANO	17116	0	PF
H9V6S	KANO	5220	0	PF
J7C4W	KANO	0	0	NA
Y3Q2U	KANO	0	0	NA
Y5H3O	KANO	0	0	NA
C3K5U	KANO	0	0	NA
A2X0Z	KANO	0	0	NA
U5E8M	KANO	0	0	NA
A1S3W	KANO	0	0	NA
Y0X7E	KANO	0	0	NA
E3H6U	KANO	0	0	NA
G2M1V	KANO	0	0	NA
S9V4C	KANO	0	0	NA
R3C1X	KANO	0	0	NA
L4U5P	KANO	0	0	NA
O2N8M	KANO	0	0	NA
U9N1S	KANO	4315	32	PF
H9E0U	KANO	0	479	PF
B1A0C	KANO	62946	32	PF
U4K2L	KANO	3514	63	PF
Q7M1L	KANO	1495	374	PM
V9C6N	KANO	2415	48	PF
G2C0K	KANO	209	56	PF
X4Y3E	KANO	179	46	PF
N0J3Z	KANO	3772	60	PF
M6W0P	KANO	13261	31	PF
S6X5C	KANO	9342	31	PF
N2Z4T	KANO	433	67	PM
K6N0E	KANO	20736	119	PF
A5S1Y	KANO	39405	63	PF
Q9O0O	KANO	0	31	PF
D6P1Z	KANO	4294	31	PF
R1W2R	KANO	5994	267	PM
V3F8M	KANO	39467	10570	PF
Z0M0M	KANO	484	60	PF
W9W3G	KANO	16533	47	PM
T4C9J	KANO	4232	46	PF
M5A0R	KANO	8367	48	PF
F6P7I	KANO	15322	781	PF,PM
A5C9Q	KANO	23253	234	PF
B7L9D	KANO	168	632	PF
O7U6W	KANO	216	47	PO
T1O5O	KANO	200	168	PF
K2D1Q	KANO	895	129	PM
Y2H5N	KANO	0	32	PF
N5E5C	KANO	151	357	PF
W6B0E	KANO	1146	134	PF
A8I6W	KANO	0	16	PF
W3X8G	KANO	2925	86	PF
U7A5H	KANO	262	31	PO
D1B9O	KANO	0	3083	PF
G5O7H	KANO	13161	302	PF
S2X7Z	KANO	5780	212	PF,PM
Q6R3R	KANO	179	133	PF
P5N9R	KANO	7376	191	PF
M9Z3Y	KANO	118	32	PF
Y8R8H	KANO	3470	419	PF,PM
X6J4R	KANO	0	63	PF
Q5H7K	KANO	573	32	PF
C6X4K	KANO	1573	63	PM
M9Y8D	KANO	2617	366	PF,PM
J5J2Z	KANO	0	1192	PF
K6M0D	KANO	12905	32	PF
O6X2U	KANO	3721	48	PF
N1V2M	KATSINA	0	0	NA
X7A2H	KATSINA	0	0	NA
F2W5J	KATSINA	0	0	NA
U3K1J	KATSINA	0	0	NA
U8X2D	KATSINA	0	0	NA
U4L6Q	KATSINA	0	0	NA
P2Q5N	KATSINA	0	0	NA
S8A6H	KATSINA	8675	0	PF,PM
B5N8C	KATSINA	189140	0	PF
F3G9X	KATSINA	0	0	NA
A8I7X	KATSINA	7140	0	PF
I2W3K	KATSINA	0	0	NA
Q1E4Z	KATSINA	0	0	NA
G5V9Q	KATSINA	0	0	NA
L7Z5X	KATSINA	0	0	NA
U1T2R	KATSINA	0	0	NA
O9D8J	KATSINA	539	0	PF
I6H6C	KATSINA	1727	0	PF
P0P7M	KATSINA	0	0	NA
X2I6O	KATSINA	4539	0	PF
P4V6V	KATSINA	0	0	NA
A9T7K	KATSINA	0	0	NA
M8S2P	KATSINA	0	0	NA
F8E6X	KATSINA	0	0	NA
S9P1S	KATSINA	0	0	NA
A2V6E	KATSINA	0	0	NA
N0H9E	KATSINA	990	0	PF
F9I3Z	KATSINA	0	0	NA
K6O9O	KATSINA	0	0	NA
R3K5K	KATSINA	0	0	NA
I9B6Y	KATSINA	0	0	NA
F0R7E	KATSINA	0	0	NA
P0L4F	KATSINA	0	0	NA
J4F2U	KATSINA	3186	0	PF
K0M0W	KATSINA	0	0	NA
G2N7D	KATSINA	16159	0	PF
H0A4L	KATSINA	0	0	NA
D5S6H	KATSINA	0	0	NA
G7F1T	KATSINA	0	0	NA
A7W0E	KATSINA	0	0	NA
C1Q9D	KATSINA	0	0	NA
A6N7B	KATSINA	0	0	NA
Y1E2G	KATSINA	0	0	NA
J0W3J	KATSINA	0	0	NA
C4W4H	KATSINA	0	0	NA
E6G7X	KATSINA	0	0	NA
W0C2B	KATSINA	0	0	NA
K0P5F	KATSINA	0	0	NA
G9P1G	KATSINA	18427	0	PF
A6D4N	KATSINA	0	0	NA
R4I4I	KATSINA	0	0	NA
A0Q5V	KATSINA	0	0	NA
E2H5S	KATSINA	0	0	NA
X0A5D	KATSINA	0	0	NA
G1M0T	KATSINA	0	0	NA
U6B2E	KATSINA	0	0	NA
P6K5L	KATSINA	0	0	NA
Z0A6G	KATSINA	0	0	NA
U6R9C	KATSINA	0	0	NA
J1P4E	KATSINA	0	0	NA
D3L6X	KATSINA	0	0	NA
R1U8V	KATSINA	11890	0	PF
J0T8L	KATSINA	0	0	NA
A7B7P	KATSINA	0	0	NA
O7C6E	KATSINA	0	0	NA
G9T8R	KATSINA	0	0	NA
Q6E2D	KATSINA	0	0	NA
J9S5Q	KATSINA	0	0	NA
Z4X0C	KATSINA	0	0	NA
S6X3Z	KATSINA	0	0	NA
I8N2G	KATSINA	0	0	NA
P0O3H	KATSINA	0	0	NA
F1T1B	KATSINA	0	0	NA
U8G5O	KATSINA	0	0	NA
B5O7C	KATSINA	0	0	NA
J1L6C	KATSINA	0	0	NA
F3Y2J	KATSINA	0	0	NA
F7V8Q	KATSINA	0	0	NA
C4L6X	KATSINA	0	0	NA
P4N4L	KATSINA	4245	0	PF
N3H3B	KATSINA	0	0	NA
R9V8F	KATSINA	28172	0	PF
T6Z5F	KATSINA	0	0	NA
A0W3Z	KATSINA	0	0	NA
G5N7G	KATSINA	0	0	NA
S0K9M	KATSINA	0	0	NA
L7N8O	KATSINA	0	0	NA
K0E7V	KATSINA	1536	0	PF
G0J4T	KATSINA	0	0	NA
I8G3Z	KATSINA	0	0	NA
N3C2U	KATSINA	0	0	NA
O6M8P	KATSINA	0	0	NA
U3R4T	KATSINA	0	0	NA
Y6X2F	KATSINA	0	0	NA
A2Y2D	KATSINA	0	0	NA
L1O6H	KATSINA	0	0	NA
D4Q9H	KATSINA	0	0	NA
V4T3W	KATSINA	0	0	NA
Q8T3V	KATSINA	0	0	NA
V9I9W	KATSINA	20795	0	PF
J4X3O	KATSINA	0	0	NA
N2O1F	KATSINA	0	0	NA
A8D1M	KATSINA	0	0	NA
Q7Q4S	KATSINA	1773	0	PF
H6B4S	KATSINA	0	0	NA
S6C5G	KATSINA	0	0	NA
F9Y2P	KATSINA	0	0	NA
F9B1Q	KATSINA	0	0	NA
I5R5K	KATSINA	0	0	NA
Y3Z3F	KATSINA	0	0	NA
Z8L9D	KATSINA	0	0	NA
B9W3K	KATSINA	0	0	NA
D7V0G	KATSINA	0	0	NA
C4N0T	KATSINA	3084	0	PF
H9T1L	KATSINA	0	0	NA
T4K4M	KATSINA	0	0	NA
A7T3E	KATSINA	0	0	NA
N6D5C	KATSINA	0	0	NA
H7D5W	KATSINA	0	0	NA
H3K8D	KATSINA	0	0	NA
U0R4Q	KATSINA	0	0	NA
M2J8G	KATSINA	0	0	NA
X3J2M	KATSINA	0	0	NA
R3D1Y	KATSINA	0	0	NA
O3Q5N	KATSINA	808	0	PF
N3H9H	KATSINA	0	0	NA
V0O9T	KATSINA	0	0	NA
Q5R8V	KATSINA	0	0	NA
Y9F5S	KATSINA	0	0	NA
O5L7M	KATSINA	0	0	NA
H5L9H	KATSINA	0	0	NA
O1M0C	KATSINA	0	0	NA
S6E8L	KATSINA	0	0	NA
H5V3L	KATSINA	3184	0	PF
F3K2U	KATSINA	0	0	NA
G7B7V	KATSINA	0	0	NA
Z8U1E	KATSINA	0	0	NA
Q2R2M	KATSINA	0	0	NA
L3P9N	KATSINA	0	0	NA
V9N4W	KATSINA	0	0	NA
J6C7Y	KATSINA	0	0	NA
J2Z3O	KATSINA	0	0	NA
Z2M4S	KATSINA	0	0	NA
Y4H5P	KATSINA	0	0	NA
K8D0V	KATSINA	0	0	NA
O0N6I	KATSINA	0	0	NA
Y2B6I	KATSINA	0	0	NA
M5D6B	KATSINA	0	0	NA
G2W0F	KATSINA	11528	0	PF
A9X2J	KATSINA	0	0	NA
Q4C2Y	KATSINA	0	0	NA
R0A9B	KATSINA	0	0	NA
T8H9S	KATSINA	0	0	NA
R6A9H	KATSINA	0	0	NA
K3T4L	KATSINA	3468	0	PF,PM
G2D7S	KATSINA	0	0	NA
Y4C0F	KATSINA	0	0	NA
C3Y2G	KATSINA	66539	0	PF
K2E5V	KATSINA	0	0	NA
P7N1L	KATSINA	0	0	NA
U7N3S	KATSINA	3319	0	PF
E9X7S	KATSINA	0	0	NA
E4C1L	KATSINA	0	0	NA
F5N4C	KATSINA	0	0	NA
U0K7M	KATSINA	0	0	NA
T1E7G	KATSINA	0	0	NA
Z9J7Z	KATSINA	0	0	NA
X5D7N	KATSINA	1121	0	PF,PM
X9D2M	KATSINA	0	0	NA
K9M6M	KATSINA	0	0	NA
E4G1P	KATSINA	0	0	NA
Y9O1X	KATSINA	0	0	NA
X9X0F	KATSINA	0	0	NA
Y0Q6V	KATSINA	0	0	NA
A3R7C	KATSINA	0	0	NA
X1H3J	KATSINA	0	0	NA
V5Y7H	KATSINA	0	0	NA
O4K1E	KATSINA	0	0	NA
I2U9O	KATSINA	0	0	NA
B0Q1S	KATSINA	0	0	NA
H6S2I	KATSINA	0	0	NA
N3M8L	KATSINA	0	0	NA
D4Q8G	KATSINA	0	0	NA
J6W5R	KATSINA	0	0	NA
T2Q5R	KATSINA	0	0	NA
Y5B4J	KATSINA	0	0	NA
S0Y7Y	KATSINA	0	0	NA
E3A6N	KATSINA	0	0	NA
F4A7Q	KATSINA	0	0	NA
P3J8K	KATSINA	0	0	NA
L4J6F	KATSINA	0	0	NA
J1I5X	KATSINA	13419	0	PF
D7S0D	KATSINA	0	0	NA
I3B5R	KATSINA	0	0	NA
J1L3Y	KATSINA	0	0	NA
U6R3V	KATSINA	0	0	NA
L1N5F	KATSINA	130591	0	PF
B7L0T	KATSINA	0	0	NA
U1X4X	KATSINA	0	0	NA
N3R1J	KATSINA	0	0	NA
J2A2N	KATSINA	0	0	NA
H8E7B	KATSINA	0	0	NA
T5F4I	KATSINA	0	0	NA
S1C1W	KATSINA	0	0	NA
R6X6C	KATSINA	0	0	NA
V7M5U	KATSINA	0	0	NA
K2K6D	KATSINA	0	0	NA
K2M2B	KATSINA	137	0	PF
F0T8H	KATSINA	0	0	NA
H3I1T	KATSINA	3852	0	PF
W0K4L	KATSINA	0	0	NA
S2W7Y	KATSINA	0	0	NA
L2W0K	KATSINA	0	0	NA
A3Z4H	KATSINA	0	0	NA
A6W6J	KATSINA	65184	0	PF
C8I1T	KATSINA	0	0	NA
S9C7L	KATSINA	0	0	NA
W5Z9L	KATSINA	0	0	NA
N8O4O	KATSINA	0	0	NA
X0N5Q	KATSINA	0	0	NA
R4Z5B	KATSINA	0	0	NA
T5C8J	KATSINA	0	0	NA
O0G7C	KATSINA	0	0	NA
F7K6D	KATSINA	7131	0	PF
I8N6K	KATSINA	0	0	NA
P0V8T	KATSINA	0	0	NA
N0W1L	KATSINA	1300	0	PF
H6R7M	KATSINA	7609	0	PF
L5I7G	KATSINA	7494	0	PF
O3D9E	KATSINA	0	0	NA
U3T9B	KATSINA	0	0	NA
O0G5Z	KATSINA	107618	0	PF
P2L0D	KATSINA	0	0	NA
I5O0C	KATSINA	0	0	NA
M9N9S	KATSINA	0	0	NA
V6H6P	KATSINA	0	0	NA
X5Z1E	KATSINA	121690	0	PF
R7D6I	KATSINA	0	0	NA
C3G4P	KATSINA	0	0	NA
C0J8T	KATSINA	0	0	NA
Q3M8O	KATSINA	0	0	NA
K4S5M	KATSINA	0	0	NA
I1N8F	KATSINA	0	0	NA
U8J7T	KATSINA	0	0	NA
J3M1Z	KATSINA	0	0	NA
N4B2U	KATSINA	0	0	NA
J0O0X	KATSINA	0	0	NA
Q4B2X	KATSINA	0	0	NA
E6N0X	KATSINA	0	0	NA
N7D2Z	KATSINA	0	0	NA
K6O1G	KATSINA	0	0	NA
K8E6D	KATSINA	0	0	NA
J2L3Z	KATSINA	0	0	NA
P5L0G	KATSINA	0	0	NA
G7S6M	KATSINA	0	0	NA
V4Y7G	KATSINA	0	0	NA
O9V5Y	KATSINA	0	0	NA
R9J3N	KATSINA	8940	0	PF
B3E7P	KATSINA	0	0	NA
F7T0G	KATSINA	0	0	NA
C6D1M	KATSINA	4336	176	PM
L4I8G	KATSINA	11168	79	PF
G8W4P	KATSINA	12777	412	PF
U7Q9C	KATSINA	0	17	PF
E0W4F	KATSINA	4164	453	PF
B2Q8C	KATSINA	5770	176	PM
H4A3O	KATSINA	1137	62	PF,PO
G5N9I	KATSINA	23289	331	PF
N3K2D	KATSINA	13801	543	PF,PM
H4Z7S	KATSINA	0	16	PF
N3F9F	KATSINA	5316	84	PF
O2O3I	KATSINA	69	70	PF
G5L1X	KATSINA	8044	63	PF
P3M3I	KATSINA	1096	32	PF
I8T6Q	KATSINA	55779	31	PF
T3F3F	KATSINA	2008	306	PF,PM
R5W0T	KATSINA	0	196	PF
G1L5X	KATSINA	9824	63	PF
M5O0G	KATSINA	0	31	PF
Z4J3Q	KATSINA	229	16	PF
N6T0N	KATSINA	0	103	PF
B3W3E	KATSINA	4310	16	PF
K8F9H	KATSINA	9248	1049	PF,PM
P5H1D	KATSINA	559	225	PF
O6R8U	KATSINA	40336	79	PF
Z7C2L	KATSINA	8024	787	PF
Z8O1X	KATSINA	0	31	PF
N5I2D	KATSINA	985	88	PF
G1J6W	KATSINA	65968	32	PF
J6Q4K	KATSINA	0	49	PF
L2A4R	KATSINA	16	31	PF,PM
T8M9X	KATSINA	0	47	PF
V1P7T	KATSINA	0	47	PF
Y0K4N	KATSINA	7410	239	PF,PM
P7R9X	KEBBI	0	0	NA
O2H6E	KEBBI	1125	0	PF
D9D7W	KEBBI	683	0	PF
V7U9H	KEBBI	1241	0	PF
W9D1K	KEBBI	0	0	NA
M6S2N	KEBBI	29097	0	PF
E0W3E	KEBBI	2045	0	PF
L3D4V	KEBBI	13383	0	PF
C1I4P	KEBBI	95	0	PF
I8T8S	KEBBI	3623	0	PF
Y4X5G	KEBBI	0	0	NA
N5A4W	KEBBI	0	0	NA
O6G0B	KEBBI	43063	0	PF
F6T4J	KEBBI	0	0	NA
T6L2N	KEBBI	31411	0	PF
S0Y6X	KEBBI	1743	0	PF
S6V3X	KEBBI	0	0	NA
F0R3Z	KEBBI	10184	0	PF
G2G9X	KEBBI	32	0	PF
W7O0S	KEBBI	571	0	PF
P3C9E	KEBBI	8181	0	PF
I0V9N	KEBBI	0	0	NA
B4O2V	KEBBI	0	0	NA
U9O7Z	KEBBI	0	0	NA
X0E4G	KEBBI	0	0	NA
Y4N1R	KEBBI	0	0	NA
P2J8J	KEBBI	11043	0	PF
G2T1D	KEBBI	0	0	NA
W2B8I	KEBBI	2821	0	PF
H0X7M	KEBBI	0	0	NA
Z9F5T	KEBBI	0	0	NA
T7B5H	KEBBI	0	0	NA
Z4P1U	KEBBI	3148	0	PF
Q2U2P	KEBBI	0	0	NA
O4M7M	KEBBI	238858	0	PF
W6Z0D	KEBBI	0	0	NA
B9I7Z	KEBBI	0	0	NA
X6K1P	KEBBI	6149	0	PF
R1M9O	KEBBI	0	0	NA
U7Z3F	KEBBI	0	0	NA
N0U5N	KEBBI	2608	0	PF
A8S5G	KEBBI	17542	0	PF
R5P5R	KEBBI	0	0	NA
W8D1J	KEBBI	209	0	PF
B2B8M	KEBBI	12238	0	PF
F0H8U	KEBBI	172	0	PF
J2O4E	KEBBI	0	0	NA
R6H8N	KEBBI	1079	0	PF
T3S8X	KEBBI	0	0	NA
K0S5I	KEBBI	0	0	NA
F1J1Q	KEBBI	8449	0	PF
W8H2O	KEBBI	31	0	PF
Y9F1O	KEBBI	363	0	PF
J8U3P	KEBBI	0	0	NA
L1X4O	KEBBI	0	0	NA
K6R8Q	KEBBI	0	0	NA
G5X1K	KEBBI	0	0	NA
E1N2U	KEBBI	31	0	PF
G2X4K	KEBBI	9782	0	PF
B5P6C	KEBBI	29776	0	PF
F9X3P	KEBBI	937	0	PF
G7T1I	KEBBI	0	0	NA
K9O0I	KEBBI	0	0	NA
H6Q7L	KEBBI	4106	0	PF
H8G7D	KEBBI	0	0	NA
V0F3E	KEBBI	0	0	NA
Q1I9J	KEBBI	107432	0	PF
W0P4Q	KEBBI	0	0	NA
T4Y4B	KEBBI	453	0	PF
G6Y2N	KEBBI	597	0	PF
M5W6U	KEBBI	0	0	NA
L6V3Q	KEBBI	10646	0	PF,PO
Q0J1B	KEBBI	2002	0	PM
P7T4U	KEBBI	0	0	NA
R7D9L	KEBBI	0	0	NA
O6E0Y	KEBBI	0	0	NA
M6E2Y	KEBBI	0	0	NA
T4O8U	KEBBI	0	0	NA
O5U1P	KEBBI	0	0	NA
F6H7Z	KEBBI	15083	0	PF
J5M3E	KEBBI	0	0	NA
N5Q5O	KEBBI	320	0	PF
X3T4Y	KEBBI	0	0	NA
C7H7X	KEBBI	0	0	NA
K8D8E	KEBBI	0	0	NA
P9P6U	KEBBI	0	0	NA
N3I6F	KEBBI	945	0	PF
M6J1D	KEBBI	0	0	NA
A7P0W	KEBBI	0	0	NA
M3E0T	KEBBI	39110	0	PF,PM
G1B6O	KEBBI	0	0	NA
J4B9X	KEBBI	0	0	NA
I6V6Q	KEBBI	713	0	PF
J5L8I	KEBBI	0	0	NA
U2R9X	KEBBI	0	0	NA
V8X8K	KEBBI	2690	0	PF
Q7X4Z	KEBBI	0	0	NA
H1J4V	KEBBI	0	0	NA
X0P5S	KEBBI	0	0	NA
G4K2W	KEBBI	0	0	NA
K1U4K	KEBBI	0	0	NA
R7L4O	KEBBI	0	0	NA
Y7Z9P	KEBBI	0	0	NA
D2Z7M	KEBBI	338	0	PF
H3I0S	KEBBI	0	0	NA
F4T6J	KEBBI	0	0	NA
A6E7R	KEBBI	0	0	NA
Q3H0B	KEBBI	0	0	NA
U8M7W	KEBBI	0	0	NA
D2H9V	KEBBI	0	0	NA
Y3M5T	KEBBI	0	0	NA
U6E2H	KEBBI	402	0	PF
S9D9O	KEBBI	1230	0	PF
T6C6I	KEBBI	4274	0	PF,PM
G3Q1B	KEBBI	0	0	NA
M5D5Z	KEBBI	0	0	NA
O8R9X	KEBBI	0	0	NA
I7O0E	KEBBI	0	0	NA
H9Y8X	KEBBI	217	0	PF
J9C3X	KEBBI	17	0	PF
B3E5N	KEBBI	0	0	NA
D0M3S	KEBBI	3302	0	PF,PM
Z3S7D	KEBBI	0	0	NA
K5F0U	KEBBI	0	0	NA
G6L0X	KEBBI	5200	0	PF
H2U4I	KEBBI	0	0	NA
T1W9B	KEBBI	0	0	NA
Z7X2H	KEBBI	6233	0	PF
F5A3N	KEBBI	73941	0	PF
G8M5G	KEBBI	0	0	NA
E5U6K	KEBBI	0	0	NA
G7H9E	KEBBI	0	0	NA
S8P3T	KEBBI	0	0	NA
O5C4Z	KEBBI	12714	0	PF
Y9O9G	KEBBI	0	0	NA
B7O5C	KEBBI	3013	0	PF
F0J5T	KEBBI	0	0	NA
H2O5D	KEBBI	0	0	NA
F7D1Q	KEBBI	93	0	PF
F6U7N	KEBBI	7536	0	PF,PM
U2E2D	KEBBI	0	0	NA
C2L6V	KEBBI	0	0	NA
K4I4B	KEBBI	0	0	NA
R5T5V	KEBBI	0	0	NA
A2N0P	KEBBI	0	0	NA
N7T4S	KEBBI	0	0	NA
Z7P5C	KEBBI	239	0	PF
M1S5L	KEBBI	0	0	NA
S8W7F	KEBBI	36137	0	PF
U8Z7K	KEBBI	25306	0	PF
M9Y6B	KEBBI	19086	0	PF
C9D7V	KEBBI	1497	0	PF
T8B1E	KEBBI	102	0	PF
S0G7G	KEBBI	0	0	NA
Q3G2C	KEBBI	0	0	NA
Q4O4N	KEBBI	0	0	NA
V9M7Y	KEBBI	0	0	NA
B8Z3M	KEBBI	1182	0	PF
R5M8R	KEBBI	0	0	NA
E0G6Q	KEBBI	0	0	NA
I9K2E	KEBBI	893	0	PF
E4J7Y	KEBBI	1616	0	PF
N2O3H	KEBBI	0	0	NA
R6F7K	KEBBI	0	0	NA
C3C5M	KEBBI	0	0	NA
R3N5N	KEBBI	0	0	NA
X9N4Y	KEBBI	0	0	NA
D4D1L	KEBBI	0	0	NA
Q0C5X	KEBBI	0	0	NA
E6N8G	KEBBI	5543	0	PF
D5Z0I	KEBBI	0	0	NA
U6N3R	KEBBI	4055	0	PF
W2P9X	KEBBI	510	0	PF
K9G9J	KEBBI	0	0	NA
S0G6F	KEBBI	0	0	NA
Q6K1I	KEBBI	0	0	NA
Q2C7C	KEBBI	960	0	PF
V4F8N	KEBBI	0	0	NA
N8O9T	KEBBI	0	0	NA
Y2D0E	KEBBI	16491	0	PF,PM
U9W8J	KEBBI	189	0	PF
G3O4C	KEBBI	0	62	PF
E6W0H	KEBBI	927	85	PF
P5U6V	KEBBI	472	32	PF
Z9P1Z	KEBBI	14795	63	PF
B6G3Q	KEBBI	35	44	PF
O4A8B	KEBBI	109	31	PF
N8Y9E	KEBBI	0	31	PF
L0Z2N	KEBBI	0	31	PF
X8M4W	KEBBI	2301	87	PF
W2A7G	KEBBI	836	213	PF
A8R1B	KEBBI	50635	9	PF
D1Q1V	KEBBI	0	16	PF
Y9W6L	KEBBI	959	357	PF
W1S6W	KEBBI	65891	212	PF,PO
U6L6S	KEBBI	33	33	PF
I7D9C	KEBBI	170	16	PF
R0E9F	KEBBI	664	102	PF
R0K7J	KEBBI	0	16	PF
J7P0G	KEBBI	86	31	PF
R1D8E	KEBBI	9771	2	PF
I5Q1F	KEBBI	71372	134	PF
A8P4C	KEBBI	26592	63	PF
E2Y2H	KOGI	2095	0	PF
O1E5Y	KOGI	0	0	NA
U5L6R	KOGI	3463	0	PF
V4B8J	KOGI	0	0	NA
H4W7P	KOGI	4965	0	PF
R9Y2C	KOGI	0	0	NA
B2U7F	KOGI	4935	0	PF,PM
Y2Y7H	KOGI	0	0	NA
F8Z6T	KOGI	0	0	NA
W7V4E	KOGI	0	0	NA
K9H1C	KOGI	0	0	NA
K8Q7Q	KOGI	0	0	NA
L8G1B	KOGI	0	0	NA
X7M2T	KOGI	0	0	NA
R1W8X	KOGI	83308	0	PF
X8Q9G	KOGI	0	0	NA
T9B6K	KOGI	0	0	NA
T5E2F	KOGI	0	0	NA
H0I6V	KOGI	0	0	NA
T7V0W	KOGI	0	0	NA
H3W6N	KOGI	0	0	NA
W0G1E	KOGI	71	0	PF
Y2D5J	KOGI	0	0	NA
X8L4V	KOGI	0	0	NA
K8P0I	KOGI	0	0	NA
D6X3K	KOGI	1288	0	PF
Q4W5W	KOGI	0	0	NA
G4P7H	KOGI	0	0	NA
P6U8Y	KOGI	0	0	NA
Q2S8T	KOGI	0	0	NA
L7J3F	KOGI	0	0	NA
U2J0G	KOGI	0	0	NA
H5P5H	KOGI	0	0	NA
G6R0E	KOGI	0	0	NA
A8A9R	KOGI	1702	0	PF
D3E2M	KOGI	0	0	NA
T5A2B	KOGI	0	0	NA
R5G6J	KOGI	0	0	NA
F2X8N	KOGI	27078	0	PF
S5B4D	KOGI	0	0	NA
H5E7X	KOGI	3695	0	PF
B3N8Z	KOGI	327	0	PF
J6A1Q	KOGI	0	0	NA
O4U8V	KOGI	0	0	NA
T9S8E	KOGI	0	0	NA
E0T8G	KOGI	0	0	NA
L5D1U	KOGI	0	0	NA
X7V8J	KOGI	0	0	NA
U8B8M	KOGI	0	0	NA
E1U1B	KOGI	5188	0	PF
K4L5F	KOGI	1661	0	PF
O8M0J	KOGI	84723	0	PF
A8N6C	KOGI	0	0	NA
R4V2T	KOGI	0	0	NA
D9C2Q	KOGI	0	0	NA
U6Q1S	KOGI	0	0	NA
L1W0J	KOGI	0	0	NA
K5Q8O	KOGI	0	0	NA
U0P5P	KOGI	0	0	NA
S0V3R	KOGI	0	0	NA
N9L4M	KOGI	0	0	NA
Q3Z0T	KOGI	0	0	NA
W7F8R	KOGI	0	0	NA
P2C6Z	KOGI	0	0	NA
S7Z4E	KOGI	0	0	NA
O8G0D	KOGI	0	0	NA
B3N6X	KOGI	3828	0	PF
K5T8R	KOGI	0	0	NA
L2C2R	KOGI	0	0	NA
O4C7C	KOGI	0	0	NA
Y3D6L	KOGI	0	0	NA
I7M4G	KOGI	0	0	NA
T0H8J	KOGI	0	0	NA
W0Y7D	KOGI	0	0	NA
W8G4P	KOGI	0	0	NA
Q4D3B	KOGI	0	0	NA
C8Q0B	KOGI	0	0	NA
H2V5K	KOGI	0	0	NA
C3W2E	KOGI	158234	0	PF
N2D4W	KOGI	312	0	PF
C8I8B	KOGI	10545	0	PF
Y1Q3T	KOGI	0	0	NA
X9M3W	KOGI	0	0	NA
G6K2Y	KOGI	380	0	PF
G2J4V	KOGI	1981	0	PF
N1Z1P	KOGI	4920	0	PF
E6I1T	KOGI	0	0	NA
U4V6B	KOGI	0	0	NA
O1W0M	KOGI	9940	0	PF
I7T4N	KOGI	0	0	NA
O5N6N	KOGI	0	0	NA
M9N1K	KOGI	927	0	PF
B3I8U	KOGI	0	0	NA
T5P5T	KOGI	0	0	NA
B0S0T	KOGI	0	0	NA
D4K5W	KOGI	0	0	NA
X4X8I	KOGI	0	0	NA
M1W5P	KOGI	0	0	NA
O7M0I	KOGI	0	0	NA
E4X6M	KOGI	0	0	NA
O6Z0U	KOGI	0	0	NA
O9V9D	KOGI	0	0	NA
Y8J6W	KOGI	0	0	NA
S0F3B	KOGI	0	0	NA
Z3R9E	KOGI	0	0	NA
R0V3Q	KOGI	0	0	NA
P6V5W	KOGI	163075	0	PF
F6R9M	KOGI	0	0	NA
J5I5C	KOGI	0	0	NA
L7B4X	KOGI	0	0	NA
L9W7Y	KOGI	0	0	NA
N3K4F	KOGI	0	0	NA
B0P3T	KOGI	0	0	NA
L3P4I	KOGI	0	0	NA
M3U6Q	KOGI	0	0	NA
N2P4J	KOGI	0	0	NA
K5J0Y	KOGI	0	0	NA
Q6G1E	KOGI	0	0	NA
P6I2G	KOGI	2210	0	PF
T7W4C	KOGI	0	0	NA
P2Q7P	KOGI	0	0	NA
I8H3B	KOGI	0	0	NA
L5V5R	KOGI	0	0	NA
V9X6J	KOGI	0	0	NA
J7J7H	KOGI	4187	0	PF
I6R8O	KOGI	0	0	NA
F5K6B	KOGI	52045	0	PF
V5W8G	KOGI	0	0	NA
K2J1W	KOGI	294	16	PF
S5Y6D	KOGI	3630	108	PF
F1T2C	KOGI	0	306	PF
H3L8E	KOGI	16	31	PF
V8X5H	KOGI	5665	63	PF
Z3Z7K	KOGI	0	32	PF
Y3W3C	KOGI	3835	1051	PF
J0X0H	KOGI	0	49	PF
L1H3W	KOGI	15902	31	PF
B5M4W	KOGI	4516	64	PF
J7P1H	KOGI	940	134	PF
Y6W0C	KOGI	8120	136	PF
X3W0X	KOGI	176	208	PF,PM
K8H2C	KOGI	17194	63	PF
E5K6Z	KWARA	0	0	NA
X5H7R	KWARA	0	0	NA
W8A6L	KWARA	0	0	NA
X6C2I	KWARA	0	0	NA
H2I7Y	KWARA	0	0	NA
T0R6R	KWARA	0	0	NA
U5J9S	KWARA	0	0	NA
Y3S1V	KWARA	406	0	PF
U3A6E	KWARA	2333	0	PF
D1V4E	KWARA	0	0	NA
V1W4X	KWARA	0	0	NA
C4G0M	KWARA	0	0	NA
Z8O7E	KWARA	0	0	NA
Q1M5J	KWARA	0	0	NA
Z6I9X	KWARA	0	0	NA
S7V9F	KWARA	0	0	NA
M3L9K	KWARA	0	0	NA
T3I7M	KWARA	0	0	NA
O6E9I	KWARA	0	0	NA
S4E7I	KWARA	0	0	NA
X1L3N	KWARA	0	0	NA
H7G1V	KWARA	0	0	NA
K1H2U	KWARA	1144	0	PF
Q8K5O	KWARA	0	0	NA
B2N4U	KWARA	5208	0	PF
P2W8W	KWARA	0	0	NA
L9L0G	KWARA	0	0	NA
Q6K0H	KWARA	0	0	NA
X2D8L	KWARA	0	0	NA
Q4K0F	KWARA	0	0	NA
M0V0I	KWARA	0	0	NA
D3S8H	KWARA	6582	0	PF
Y2M6T	KWARA	16464	0	PF
N5U6T	KWARA	0	0	NA
U6C7K	KWARA	0	0	NA
A3A7K	KWARA	0	0	NA
R1A8B	KWARA	0	0	NA
N8K8O	KWARA	0	0	NA
O3L5I	KWARA	0	0	NA
D3D5O	KWARA	0	0	NA
T3U4V	KWARA	0	0	NA
Y6R8F	KWARA	0	0	NA
L8C6C	KWARA	0	0	NA
O3Y6W	KWARA	0	0	NA
D8S9N	KWARA	6269	0	PF
M2H4Z	KWARA	202925	0	PF
P8R1Q	KWARA	0	0	NA
C5N5Z	KWARA	952	0	PF
M5M9N	KWARA	0	0	NA
L4Y3R	KWARA	643	0	PF
O2Z7X	KWARA	0	0	NA
T2A2X	KWARA	0	0	NA
A6S9I	KWARA	0	0	NA
E6V7N	KWARA	0	0	NA
J1B8T	KWARA	0	0	NA
K3S1H	KWARA	0	0	NA
R3C2Y	KWARA	0	0	NA
X7H0M	KWARA	0	0	NA
O1Y7V	KWARA	0	0	NA
G2U6J	KWARA	0	0	NA
D9N2C	KWARA	0	0	NA
J9M9O	KWARA	0	0	NA
T2U5V	KWARA	0	0	NA
T4G6K	KWARA	0	0	NA
V0X9D	KWARA	0	0	NA
V8G8S	KWARA	0	0	NA
H5M6F	KWARA	0	0	NA
Z6W8L	KWARA	0	0	NA
V2L1K	KWARA	0	0	NA
A7B2K	KWARA	0	0	NA
W0B1Y	KWARA	0	0	NA
X2T9D	KWARA	0	0	NA
A5S7F	KWARA	0	0	NA
L8L8N	KWARA	0	0	NA
E3Q8G	KWARA	0	0	NA
W3N7U	KWARA	0	0	NA
I6I1X	KWARA	0	0	NA
T9T0W	KWARA	0	0	NA
U8A9M	KWARA	0	0	NA
D7Y3M	KWARA	1033	0	PF
H2Y4M	KWARA	0	0	NA
K5R8P	KWARA	0	0	NA
L4L3E	KWARA	0	0	NA
C6N3Y	KWARA	0	0	NA
O1N0D	KWARA	0	0	NA
R1X2S	KWARA	0	0	NA
I1V6L	KWARA	0	0	NA
I3A6R	KWARA	0	0	NA
O1E1U	KWARA	545	0	PF
M9L1I	KWARA	0	0	NA
P3U8V	KWARA	0	0	NA
Q0T2M	KWARA	0	0	NA
W5S5Z	KWARA	0	0	NA
G8J4C	KWARA	0	0	NA
C7W0G	KWARA	0	0	NA
E0X4G	KWARA	0	0	NA
N4M4I	KWARA	0	0	NA
F0Z0F	KWARA	0	0	NA
O6C5C	KWARA	0	0	NA
M3F0U	KWARA	593	0	PF
A4N0R	KWARA	0	0	NA
X4H2L	KWARA	0	0	NA
F0B9P	KWARA	0	0	NA
B6G8V	KWARA	0	0	NA
I8R2K	KWARA	0	0	NA
X0B3C	KWARA	0	0	NA
J9V4S	KWARA	0	0	NA
K2F5W	KWARA	0	0	NA
J9K2F	KWARA	0	0	NA
M1T2J	KWARA	0	0	NA
V8K0O	KWARA	0	0	NA
J6N4H	KWARA	0	0	NA
R7C3E	KWARA	0	0	NA
R5S6V	KWARA	0	0	NA
L2S3J	KWARA	0	0	NA
Q4D8G	KWARA	192	0	PF
L2S0G	KWARA	0	0	NA
E1Q2X	KWARA	0	0	NA
M7H6H	KWARA	0	0	NA
X6W9K	KWARA	0	0	NA
E3R8H	KWARA	0	0	NA
H8R5M	KWARA	0	0	NA
Q9G8O	KWARA	0	0	NA
Y8F8U	KWARA	15359	0	PF
V9L4U	KWARA	0	0	NA
B7T9L	KWARA	0	0	NA
O7H8L	KWARA	0	0	NA
J7B5W	KWARA	0	0	NA
M8E7G	KWARA	0	0	NA
T8K6S	KWARA	0	0	NA
I3X4N	KWARA	0	0	NA
U5A0Z	KWARA	0	0	NA
O0Y8V	KWARA	31876	0	PF
S3B0W	KWARA	790	0	PF
N1U2L	KWARA	203	0	PF
N0E4V	KWARA	0	0	NA
Z9F2Q	KWARA	0	0	NA
K5L1C	KWARA	0	0	NA
D9H2V	KWARA	0	0	NA
N1C3T	KWARA	0	0	NA
U3B6F	KWARA	0	0	NA
B0C5I	KWARA	46	0	PF
T0K6K	KWARA	0	0	NA
O9S0Q	KWARA	0	0	NA
E1J1P	KWARA	0	0	NA
O2Q7O	KWARA	0	0	NA
I9X1Q	KWARA	0	0	NA
V8Q5Z	KWARA	0	0	NA
R4L6N	KWARA	0	0	NA
X9V0D	KWARA	0	0	NA
O4Z5X	KWARA	0	0	NA
X1J6O	KWARA	0	0	NA
G0L6X	KWARA	0	0	NA
E6M1X	KWARA	0	0	NA
L7P3L	KWARA	0	0	NA
W0U8Z	KWARA	0	0	NA
R7E2F	KWARA	0	0	NA
V0A6C	KWARA	0	0	NA
E2G9V	KWARA	0	0	NA
S5V1U	KWARA	0	409	PF
X0V5Y	KWARA	5371	215	PF,PO
E5F3R	KWARA	0	32	PF
K3A8V	KWARA	0	16	PF
D2V7I	KWARA	3155	132	PF,PM
F5M6D	KWARA	102	16	PF
Y9I1R	KWARA	29394	80	PF
F0I9W	KWARA	0	875	PF
R7G7M	KWARA	5428	229	PM
H9R9R	KWARA	711	93	PF,PM
L7C9E	KWARA	0	32	PF
W8H0M	KWARA	1325	193	PM
C4A3J	KWARA	528	16	PF
F8U7P	LAGOS	0	0	NA
Y8G1O	LAGOS	0	0	NA
O3F1X	LAGOS	0	0	NA
A9M4Z	LAGOS	0	0	NA
R9A0B	LAGOS	0	0	NA
T8O0Q	LAGOS	1847	0	PF
W1K0I	LAGOS	0	0	NA
P2J4F	LAGOS	0	0	NA
L8B9E	LAGOS	0	0	NA
X0Q7V	LAGOS	0	0	NA
A2Q7Z	LAGOS	0	0	NA
P4D6D	LAGOS	0	0	NA
P1I6F	LAGOS	5742	0	PF
N2R7O	LAGOS	0	0	NA
U4X1X	LAGOS	0	0	NA
Y7F2N	LAGOS	0	0	NA
A4B0F	LAGOS	0	0	NA
D9M6F	LAGOS	0	0	NA
J1J8C	LAGOS	0	0	NA
U5S8B	LAGOS	0	0	NA
E1M5W	LAGOS	0	0	NA
P2A4V	LAGOS	0	0	NA
H0G8V	LAGOS	0	0	NA
C9S6K	LAGOS	0	0	NA
F7M1Z	LAGOS	0	0	NA
D2R6D	LAGOS	0	0	NA
T3A5C	LAGOS	0	0	NA
G2X9P	LAGOS	0	0	NA
D5M2W	LAGOS	0	0	NA
E9H9E	LAGOS	0	0	NA
X7B0G	LAGOS	0	0	NA
N7N5N	LAGOS	0	0	NA
P7K5M	LAGOS	0	0	NA
D8S3H	LAGOS	0	0	NA
M2G1V	LAGOS	0	0	NA
M1Q7L	LAGOS	0	0	NA
F8G7B	LAGOS	0	0	NA
H6I2X	LAGOS	0	0	NA
E9Q9N	LAGOS	0	0	NA
J6N1E	LAGOS	0	0	NA
W7B7M	LAGOS	0	0	NA
A1I3M	LAGOS	0	0	NA
B8U2G	LAGOS	0	0	NA
G0R4C	LAGOS	0	0	NA
A8B2L	LAGOS	0	0	NA
E3Y8O	LAGOS	0	0	NA
P0C4V	LAGOS	0	0	NA
H9F7D	LAGOS	0	0	NA
K0V1H	LAGOS	0	0	NA
I5Q2G	LAGOS	0	0	NA
Y5Z7L	LAGOS	0	0	NA
D1D5M	LAGOS	0	0	NA
R4N4N	LAGOS	0	0	NA
A7K2T	LAGOS	0	0	NA
G0P9F	LAGOS	0	0	NA
N4B4W	LAGOS	0	0	NA
U3U4W	LAGOS	0	0	NA
T7G4L	LAGOS	0	0	NA
Y8T2D	LAGOS	1215	0	PF
M2R1H	LAGOS	0	0	NA
H4E1Q	LAGOS	0	0	NA
B8H3T	LAGOS	0	0	NA
P0T2L	LAGOS	0	0	NA
R3P0K	LAGOS	0	0	NA
E0L9Y	LAGOS	0	0	NA
R7X9G	LAGOS	0	0	NA
V8N6X	LAGOS	0	0	NA
X7D8Q	LAGOS	0	0	NA
H3J1U	LAGOS	0	0	NA
M2W9U	LAGOS	0	0	NA
Q1I5F	LAGOS	0	0	NA
H1Q3C	LAGOS	0	0	NA
W7R4Z	LAGOS	0	0	NA
R9D5J	LAGOS	0	0	NA
L1K7E	LAGOS	0	0	NA
R7Q5U	LAGOS	0	0	NA
Q7W2W	LAGOS	0	0	NA
N8N8R	LAGOS	0	0	NA
Q0S6P	LAGOS	0	0	NA
A4Y7K	LAGOS	0	0	NA
J8E0V	LAGOS	0	0	NA
S8I5O	LAGOS	0	0	NA
F4I1S	LAGOS	0	0	NA
X4I9T	LAGOS	0	0	NA
T4A5D	LAGOS	17	0	PF
S5A2Z	LAGOS	0	0	NA
G1M3W	LAGOS	0	0	NA
K4Q8N	LAGOS	0	0	NA
Z2A2E	LAGOS	0	0	NA
U5F6L	LAGOS	0	0	NA
U8S3Y	LAGOS	1344	0	PF
A6D9S	LAGOS	0	0	NA
N8X7B	LAGOS	0	0	NA
C8C8U	LAGOS	0	0	NA
Y1Y6F	LAGOS	0	0	NA
D7I2U	LAGOS	0	0	NA
D8V2J	LAGOS	0	0	NA
G7G3W	LAGOS	0	0	NA
P6M0I	LAGOS	0	0	NA
U6F6M	LAGOS	0	0	NA
Q6P5R	LAGOS	0	0	NA
N0D1R	LAGOS	0	0	NA
O8Y0V	LAGOS	0	0	NA
O5M4K	LAGOS	0	0	NA
Z4D7O	LAGOS	0	0	NA
B6F0M	LAGOS	0	0	NA
L5V1N	LAGOS	0	0	NA
Z7J3T	LAGOS	0	0	NA
M0I7C	LAGOS	0	0	NA
M2E9C	LAGOS	0	0	NA
F0S9H	LAGOS	0	0	NA
A4J3Q	LAGOS	0	0	NA
Y4I1M	LAGOS	0	0	NA
O8S1Q	LAGOS	0	0	NA
Y1W6D	LAGOS	0	0	NA
J7J6G	LAGOS	0	0	NA
R0Z7Y	LAGOS	0	0	NA
T0C8E	LAGOS	0	0	NA
N6A4X	LAGOS	0	0	NA
S9E6M	LAGOS	0	0	NA
E6T7L	LAGOS	0	0	NA
B5R5D	LAGOS	0	0	NA
P2X2R	LAGOS	0	0	NA
U2C3C	LAGOS	0	0	NA
K9J6J	LAGOS	0	0	NA
I1H8Y	LAGOS	0	0	NA
U0P0K	LAGOS	0	0	NA
J9N1H	LAGOS	0	0	NA
X1Z0Y	LAGOS	0	0	NA
A6L0R	LAGOS	0	0	NA
G3I0R	LAGOS	0	0	NA
T5F3H	LAGOS	0	0	NA
H8D6Y	LAGOS	0	0	NA
Y4J8U	LAGOS	0	0	NA
Q5A8E	LAGOS	0	0	NA
U0F3D	LAGOS	0	0	NA
A0A7H	LAGOS	0	0	NA
P5U7W	LAGOS	0	0	NA
W0L1J	LAGOS	0	0	NA
H0W5J	LAGOS	0	0	NA
Z8N3Y	LAGOS	0	0	NA
T9J5R	LAGOS	0	0	NA
J1R6I	LAGOS	0	0	NA
T6L1M	LAGOS	0	0	NA
B7H4T	LAGOS	0	0	NA
W5U2Y	LAGOS	0	0	NA
I8H0X	LAGOS	0	0	NA
A5R5C	LAGOS	0	0	NA
H6N6H	LAGOS	0	0	NA
M5V2P	LAGOS	0	0	NA
R2O9R	LAGOS	0	0	NA
Y2R4W	LAGOS	0	0	NA
O3D2W	LAGOS	0	0	NA
T7R4W	LAGOS	0	0	NA
O0O7K	LAGOS	0	0	NA
C6H7W	LAGOS	0	0	NA
A4T4C	LAGOS	0	0	NA
K4H0V	LAGOS	0	0	NA
T4Z8G	LAGOS	0	0	NA
D5Y3K	LAGOS	0	0	NA
M0N4E	LAGOS	0	0	NA
K9J1E	LAGOS	0	0	NA
S2Y9D	LAGOS	0	0	NA
S3G3F	LAGOS	0	0	NA
K5N9M	LAGOS	0	0	NA
I9E6C	LAGOS	0	0	NA
Q6G7K	LAGOS	0	0	NA
B4Q0V	LAGOS	0	0	NA
S1J9M	LAGOS	0	0	NA
S9R3W	LAGOS	0	0	NA
J5N5H	LAGOS	0	0	NA
I3C1O	LAGOS	0	0	NA
S3M2K	LAGOS	0	0	NA
L2J9G	LAGOS	0	0	NA
O6X5X	LAGOS	0	0	NA
G1H7V	LAGOS	0	0	NA
B6U4G	LAGOS	0	0	NA
E6A3N	LAGOS	0	0	NA
C2M2S	LAGOS	0	0	NA
H7Z9X	LAGOS	0	0	NA
A6S8H	LAGOS	0	0	NA
H9J2C	LAGOS	0	0	NA
D2G3O	LAGOS	0	0	NA
G4C8U	LAGOS	0	0	NA
B2U8G	LAGOS	0	0	NA
Y9X7N	LAGOS	0	0	NA
N2U6Q	LAGOS	0	0	NA
K2J0V	LAGOS	0	0	NA
O6J9N	LAGOS	0	0	NA
P0V2N	LAGOS	0	0	NA
T5V0U	LAGOS	138711	0	PF
D2J3R	LAGOS	0	0	NA
Q0R3L	LAGOS	0	0	NA
Q4T5T	LAGOS	0	0	NA
B5H3Q	LAGOS	0	0	NA
T0M1H	LAGOS	0	0	NA
B2I8T	LAGOS	0	0	NA
D0T0W	LAGOS	0	0	NA
S2I2F	LAGOS	0	0	NA
Z8J0R	LAGOS	0	0	NA
W5C1F	LAGOS	0	0	NA
V8A0E	LAGOS	0	0	NA
J0W1H	LAGOS	0	0	NA
I1U7L	LAGOS	0	0	NA
G7T0H	LAGOS	0	0	NA
W5B2F	LAGOS	0	0	NA
E2R5D	LAGOS	0	0	NA
V4Z6G	LAGOS	0	0	NA
E1N5X	LAGOS	0	0	NA
K3X5Q	LAGOS	0	0	NA
W2P2Q	LAGOS	0	0	NA
J9T1N	LAGOS	0	0	NA
W5Y6H	LAGOS	0	0	NA
D0E8P	LAGOS	0	0	NA
C5Q5D	LAGOS	0	0	NA
E9A4R	LAGOS	0	0	NA
T7I9S	LAGOS	0	0	NA
W2B4E	LAGOS	1769	79	PF,PM
R1W6V	LAGOS	0	64	PF
V6L2P	NASSARAWA	0	0	NA
A1H4M	NASSARAWA	0	0	NA
Q4P2M	NASSARAWA	0	0	NA
P5U0P	NASSARAWA	0	0	NA
N0N5G	NASSARAWA	0	0	NA
V5U4Z	NASSARAWA	0	0	NA
K4D6X	NASSARAWA	0	0	NA
B7K0S	NASSARAWA	0	0	NA
X5R7C	NASSARAWA	0	0	NA
B8F0O	NASSARAWA	0	0	NA
H9Q7O	NASSARAWA	0	0	NA
I5S4K	NASSARAWA	0	0	NA
Y9A7P	NASSARAWA	103	0	PO
J6P3I	NASSARAWA	0	0	NA
K4E0S	NASSARAWA	0	0	NA
I1A9S	NASSARAWA	2065	0	PF
Y6O3W	NASSARAWA	0	0	NA
L5T2M	NASSARAWA	139071	0	PF
L5Y4T	NASSARAWA	0	0	NA
V9L0Q	NASSARAWA	0	0	NA
I9W2Q	NASSARAWA	0	0	NA
W6O1S	NASSARAWA	0	0	NA
C8Z5P	NASSARAWA	0	0	NA
Y2C4H	NASSARAWA	0	0	NA
Q1H4D	NASSARAWA	0	0	NA
Y3K5R	NASSARAWA	0	0	NA
X8B8P	NASSARAWA	2488	0	PF
B6X0F	NASSARAWA	0	0	NA
K9U2Q	NASSARAWA	0	0	NA
R8Q1R	NASSARAWA	0	0	NA
J6K7H	NASSARAWA	0	0	NA
T9X1C	NASSARAWA	7627	0	PF
U7V7F	NASSARAWA	0	0	NA
W7W4F	NASSARAWA	0	0	NA
R8S4W	NASSARAWA	0	0	NA
C3R1X	NASSARAWA	0	0	NA
S1C0V	NASSARAWA	829	0	PF
E4L2V	NASSARAWA	0	0	NA
V7P3V	NASSARAWA	0	0	NA
J5M8J	NASSARAWA	0	0	NA
U5E5J	NASSARAWA	0	0	NA
L6H3C	NASSARAWA	0	0	NA
X5A4H	NASSARAWA	0	0	NA
R3L9P	NASSARAWA	0	0	NA
D0X0B	NASSARAWA	0	0	NA
K2U8P	NASSARAWA	0	0	NA
S7C7J	NASSARAWA	0	0	NA
O8I4J	NASSARAWA	0	0	NA
Z9S5H	NASSARAWA	0	0	NA
L2Y8U	NASSARAWA	0	0	NA
D9T5L	NASSARAWA	0	0	NA
W9K5V	NASSARAWA	0	0	NA
E8X5P	NASSARAWA	12531	0	PF
O5U6U	NASSARAWA	0	0	NA
V6Q3V	NASSARAWA	0	0	NA
G4K4Y	NASSARAWA	0	0	NA
A7M6Z	NASSARAWA	0	0	NA
C0H5O	NASSARAWA	0	0	NA
H2U8M	NASSARAWA	0	0	NA
H4F4U	NASSARAWA	0	0	NA
I7W4Q	NASSARAWA	0	0	NA
G8Z3R	NASSARAWA	0	0	NA
K5Q1H	NASSARAWA	0	0	NA
W1P7U	NASSARAWA	0	0	NA
E7G2T	NASSARAWA	0	0	NA
D8B5R	NASSARAWA	0	0	NA
M7S8U	NASSARAWA	149686	0	PF
M9T0P	NASSARAWA	0	0	NA
F6G0R	NASSARAWA	0	0	NA
Q3L0F	NASSARAWA	0	0	NA
C2M6W	NASSARAWA	0	0	NA
S2Q4P	NASSARAWA	0	0	NA
X3I9S	NASSARAWA	0	0	NA
O0T6O	NASSARAWA	0	0	NA
V3H7N	NASSARAWA	0	0	NA
D7E7V	NASSARAWA	0	0	NA
Y2O2R	NASSARAWA	0	0	NA
C2S6D	NASSARAWA	0	0	NA
X4O8Y	NASSARAWA	0	0	NA
O7N8R	NASSARAWA	0	0	NA
R3X1T	NASSARAWA	0	0	NA
A4D3K	NASSARAWA	0	0	NA
F9H3Y	NASSARAWA	0	0	NA
O6Y2V	NASSARAWA	0	0	NA
V6E1H	NASSARAWA	0	0	NA
X8S1Z	NASSARAWA	0	0	NA
J0B5P	NASSARAWA	0	0	NA
Y7D8R	NASSARAWA	0	0	NA
N4A2T	NASSARAWA	0	0	NA
I6Y4R	NASSARAWA	0	0	NA
H2I2T	NASSARAWA	0	0	NA
D3N7B	NASSARAWA	0	0	NA
H1U8L	NASSARAWA	0	0	NA
T1R6S	NASSARAWA	0	0	NA
T2H0D	NASSARAWA	0	0	NA
C5D7R	NASSARAWA	0	0	NA
X2G7N	NASSARAWA	3431	0	PF
N9V1T	NASSARAWA	0	0	NA
J9K8L	NASSARAWA	0	0	NA
F2D0K	NASSARAWA	0	0	NA
O2S0J	NASSARAWA	0	0	NA
P0O5J	NASSARAWA	0	0	NA
M9Q0M	NASSARAWA	0	0	NA
T2D8H	NASSARAWA	0	0	NA
T9A5I	NASSARAWA	0	0	NA
U4O6T	NASSARAWA	0	0	NA
B3F3M	NASSARAWA	0	0	NA
Y5X5H	NASSARAWA	0	0	NA
B1P0R	NASSARAWA	0	0	NA
O8Q6T	NASSARAWA	0	0	NA
D6K7B	NASSARAWA	0	0	NA
F8O2E	NASSARAWA	0	0	NA
K1Y1L	NASSARAWA	0	0	NA
K3W4O	NASSARAWA	0	0	NA
O0V5P	NASSARAWA	0	0	NA
S3Y6B	NASSARAWA	0	0	NA
L0W2K	NASSARAWA	0	0	NA
W6F8Q	NASSARAWA	0	0	NA
Z3X1C	NASSARAWA	103	0	PF
W5V6E	NASSARAWA	0	0	NA
F7P3F	NASSARAWA	0	0	NA
W2R9Z	NASSARAWA	0	0	NA
D5P1Y	NASSARAWA	0	0	NA
D2S7F	NASSARAWA	0	0	NA
A1J8S	NASSARAWA	0	0	NA
L6B7Z	NASSARAWA	0	0	NA
E9H8D	NASSARAWA	0	0	NA
Q1G2Z	NASSARAWA	0	0	NA
P3X0Q	NASSARAWA	0	0	NA
A5M7Y	NASSARAWA	0	0	NA
I2P6G	NASSARAWA	0	0	NA
K8C8D	NASSARAWA	0	0	NA
S8I2L	NASSARAWA	0	0	NA
T5Z9I	NASSARAWA	0	0	NA
X6K6U	NASSARAWA	0	0	NA
X0W5Z	NASSARAWA	0	0	NA
A9J8B	NASSARAWA	0	0	NA
I7J8H	NASSARAWA	0	0	NA
C7W3J	NASSARAWA	0	0	NA
D3D7Q	NASSARAWA	0	0	NA
E5V6L	NASSARAWA	0	0	NA
Q4M5M	NASSARAWA	1551	0	PF
U4B3D	NASSARAWA	0	0	NA
I9N4J	NASSARAWA	0	0	NA
V8P7B	NASSARAWA	0	0	NA
W6V1Z	NASSARAWA	0	0	NA
M4E0U	NASSARAWA	13199	0	PF
J3Z6S	NASSARAWA	0	0	NA
H8O1F	NASSARAWA	0	0	NA
V4T8C	NASSARAWA	0	0	NA
O0Y1O	NASSARAWA	0	0	NA
R8Q3T	NASSARAWA	0	0	NA
J9E6D	NASSARAWA	0	0	NA
H9S0J	NASSARAWA	0	0	NA
I4R6K	NASSARAWA	0	0	NA
A9G4T	NASSARAWA	0	0	NA
Y9V8M	NASSARAWA	0	0	NA
A9P5E	NASSARAWA	0	0	NA
K5E6Z	NASSARAWA	0	0	NA
W7T5D	NASSARAWA	0	0	NA
G2A0I	NASSARAWA	0	0	NA
F4R9K	NASSARAWA	0	0	NA
N8F6H	NASSARAWA	11350	0	PF
V7W8I	NASSARAWA	21570	0	PF
D4I8X	NASSARAWA	0	0	NA
Q7H0F	NASSARAWA	0	0	NA
B8C4P	NASSARAWA	0	0	NA
Y2S9D	NASSARAWA	0	0	NA
C6A5N	NASSARAWA	0	0	NA
D5N7D	NASSARAWA	1976	184	PM
H8W4Q	NASSARAWA	21066	31	PF
K9Z4X	NASSARAWA	11441	32	PF
F7I9E	NASSARAWA	3103	184	PF,PM
N5R7R	NASSARAWA	334	99	PM
Z0V0V	NASSARAWA	2566	46	PF
U3G0E	NASSARAWA	360	72	PM
N6K4I	NASSARAWA	7667	326	PF
E8X7R	NASSARAWA	1096	32	PF
G9S9R	NASSARAWA	4992	17	PF,PO
Y6C1I	NASSARAWA	668	46	PF,PM
J5E5X	NASSARAWA	16171	47	PF,PM
F6B5R	NASSARAWA	792	184	PM
C5I9Y	NASSARAWA	2270	200	PF,PM
K3F0S	NASSARAWA	208	471	PM
F4Y6O	NASSARAWA	938	116	PO
P8P9W	NASSARAWA	9575	525	PM
N3G5C	NASSARAWA	19023	478	PF
L1B8V	NIGER	1721	0	PF
A1J4O	NIGER	80160	0	PF
O3H4D	NIGER	0	0	NA
Q9Z6G	NIGER	188116	0	PF
I7X4R	NIGER	22113	0	PF
Q1H5E	NIGER	0	0	NA
S3E1B	NIGER	0	0	NA
Z1X9I	NIGER	0	0	NA
H3M8F	NIGER	8543	0	PF
F0Y7L	NIGER	0	0	NA
W9Q6D	NIGER	0	0	NA
R5A2Y	NIGER	690	0	PF
D8L1X	NIGER	56572	0	PF
I4D2R	NIGER	0	0	NA
I5P0D	NIGER	0	0	NA
C3Y5J	NIGER	5471	0	PF
P8X0V	NIGER	0	0	NA
K9P4N	NIGER	0	0	NA
E1C2J	NIGER	0	0	NA
O9X9F	NIGER	0	0	NA
W1X2X	NIGER	0	0	NA
X6G8S	NIGER	0	0	NA
T8R2V	NIGER	0	0	NA
E7W7P	NIGER	0	0	NA
P0Z0P	NIGER	0	0	NA
Q6N1L	NIGER	0	0	NA
N2N8L	NIGER	8602	0	PF
T0G5F	NIGER	325	0	PF
M6P8Q	NIGER	1121	0	PF
L6B4W	NIGER	0	0	NA
K6O3I	NIGER	67582	0	PF
Y2F0G	NIGER	0	0	NA
S0N1H	NIGER	6200	0	PF,PM
R4P2N	NIGER	0	0	NA
U7Y4F	NIGER	0	0	NA
X2C2E	NIGER	0	0	NA
V1M1K	NIGER	0	0	NA
E5B0K	NIGER	2583	0	PF
G0R1Y	NIGER	0	0	NA
K1L5C	NIGER	4649	0	PF
E0L2R	NIGER	0	0	NA
I8R7P	NIGER	0	0	NA
Y4A2F	NIGER	3809	0	PM
X6D0H	NIGER	0	0	NA
O3D5Z	NIGER	0	0	NA
X5O7Y	NIGER	0	0	NA
K9J7K	NIGER	0	0	NA
N4J9K	NIGER	0	0	NA
O1B6W	NIGER	1437	0	PF
V8H2N	NIGER	0	0	NA
B0W1Y	NIGER	144	0	PF
N9B5D	NIGER	0	0	NA
Q8T5X	NIGER	0	0	NA
J8U5R	NIGER	0	0	NA
F7E3T	NIGER	0	0	NA
N5F1Y	NIGER	15125	0	PF
S3G5H	NIGER	0	0	NA
Y6B0G	NIGER	0	0	NA
E3C0J	NIGER	1882	0	PF
M6S3O	NIGER	0	0	NA
A4S3Z	NIGER	0	0	NA
W4E3I	NIGER	0	0	NA
R3N7P	NIGER	2051	0	PF
S7D0D	NIGER	0	0	NA
L1D4T	NIGER	0	0	NA
D5V2G	NIGER	0	0	NA
W6X5G	NIGER	0	0	NA
D4I4T	NIGER	0	0	NA
Q9D9M	NIGER	0	0	NA
M8T5T	NIGER	0	0	NA
R0P9Q	NIGER	0	0	NA
D0P1T	NIGER	0	0	NA
I7W0M	NIGER	0	0	NA
D8X5O	NIGER	0	0	NA
D8J6B	NIGER	0	0	NA
V1Y9F	NIGER	0	0	NA
D1Y2F	NIGER	0	0	NA
P0K2C	NIGER	11330	0	PF,PM
I6E3V	NIGER	32	0	PF
T6V0V	NIGER	0	0	NA
Q9T2V	NIGER	6708	0	PF
S1T3Q	NIGER	0	0	NA
W3X5D	NIGER	0	0	NA
X3T7C	NIGER	0	0	NA
F2C6P	NIGER	0	0	NA
D6V4J	NIGER	200435	0	PF
W7O6Y	NIGER	0	0	NA
H2T0D	NIGER	0	0	NA
M5F8F	NIGER	0	0	NA
T6T6Z	NIGER	2910	0	PF
D9F9B	NIGER	4968	0	PF
N5U5S	NIGER	0	0	NA
M6F4C	NIGER	0	0	NA
J8I8I	NIGER	0	0	NA
M6V0O	NIGER	0	0	NA
F4V8N	NIGER	0	0	NA
U1B2Y	NIGER	0	0	NA
L7R2M	NIGER	0	0	NA
W7N0R	NIGER	0	0	NA
P5G5G	NIGER	0	0	NA
P6Z7D	NIGER	0	0	NA
L1Q1E	NIGER	0	0	NA
Z3Q4X	NIGER	0	0	NA
A4C4K	NIGER	2908	0	PF
N7U6V	NIGER	86	0	PF
A2B4H	NIGER	0	0	NA
E2U8J	NIGER	0	0	NA
T5O5S	NIGER	0	0	NA
I2L9F	NIGER	0	0	NA
U6D7L	NIGER	0	0	NA
F8M8I	NIGER	0	0	NA
O1B2S	NIGER	60625	0	PF
Q8U9D	NIGER	21269	0	PF
Z4J5S	NIGER	0	0	NA
H8I1Y	NIGER	32	0	PF
O2Z4U	NIGER	0	0	NA
V3U0T	NIGER	2280	0	PF
Y2I0J	NIGER	49630	0	PF
C9U5L	NIGER	9544	0	PF
E1R5C	NIGER	0	0	NA
G0B2J	NIGER	16	0	PF
C9L3Z	NIGER	0	0	NA
H4W3L	NIGER	80567	0	PF
L4X8V	NIGER	0	0	NA
M7U6U	NIGER	0	0	NA
S5O0M	NIGER	0	0	NA
W4D0E	NIGER	0	0	NA
M7W7X	NIGER	0	0	NA
T9P8B	NIGER	0	0	NA
J5C3T	NIGER	0	0	NA
N0O7J	NIGER	0	0	NA
W2Y6E	NIGER	4895	0	PF
L4L0B	NIGER	0	0	NA
L7K3G	NIGER	0	0	NA
F2H4S	NIGER	0	0	NA
F4I7Y	NIGER	0	0	NA
I5W9T	NIGER	11993	0	PF
U6Y8I	NIGER	0	0	NA
H9D7B	NIGER	0	0	NA
P5X1T	NIGER	0	0	NA
I7W3P	NIGER	1941	0	PF
A1Q4V	NIGER	0	0	NA
K4S6N	NIGER	0	0	NA
M0L1Y	NIGER	0	0	NA
D3M4W	NIGER	0	0	NA
L9R6S	NIGER	0	0	NA
L5F7D	NIGER	0	0	NA
X9N2W	NIGER	4988	0	PF
Z5R1X	NIGER	0	0	NA
U9O6Y	NIGER	1008	0	PF
L2A0N	NIGER	0	0	NA
U9E5N	NIGER	0	0	NA
J6Y8W	NIGER	0	0	NA
F1Q1X	NIGER	0	0	NA
F7X1L	NIGER	0	0	NA
H5K8F	NIGER	0	0	NA
K4S3K	NIGER	0	0	NA
H1L7B	NIGER	0	0	NA
J8F9G	NIGER	0	0	NA
K3J0W	NIGER	0	0	NA
E3R4D	NIGER	0	0	NA
P7K0H	NIGER	0	0	NA
B0C4H	NIGER	0	0	NA
C9Q9L	NIGER	0	0	NA
E4Q1Z	NIGER	72792	0	PF
U7J7S	NIGER	0	0	NA
L2V9S	NIGER	0	0	NA
O9C1B	NIGER	0	0	NA
B0Q9B	NIGER	0	0	NA
L0N8H	NIGER	4048	0	PF
E6Y4N	NIGER	0	0	NA
A7Y5L	NIGER	0	0	NA
K1Z9U	NIGER	0	0	NA
L0U2I	NIGER	0	0	NA
F7J8E	NIGER	2350	0	PF
O5L6L	NIGER	31	0	PF
H4U0G	NIGER	0	0	NA
U8Y2E	NIGER	0	0	NA
B4W3F	NIGER	0	0	NA
L7P5N	NIGER	0	0	NA
Q2T2O	NIGER	0	0	NA
W4U7D	NIGER	0	0	NA
N9C5E	NIGER	104	0	PF
Q5Z7D	NIGER	0	0	NA
Q2J3F	NIGER	0	0	NA
P7Y4Z	NIGER	45	0	PF
S8M6T	NIGER	0	0	NA
I0G1P	NIGER	671	0	PF
H5W1K	NIGER	4646	0	PF
D0R5Z	NIGER	0	0	NA
P5U3S	NIGER	0	0	NA
Q3T4R	NIGER	0	0	NA
C7U7L	NIGER	0	0	NA
H2S7J	NIGER	0	0	NA
P6Z8E	NIGER	0	0	NA
H0U9L	NIGER	0	0	NA
V4R7Y	NIGER	0	0	NA
L5C9C	NIGER	0	0	NA
O6H6I	NIGER	0	0	NA
O5S1N	NIGER	0	0	NA
F0G0L	NIGER	0	0	NA
C4Z6M	NIGER	0	0	NA
Q3T5S	NIGER	85091	0	PF
L2K7F	NIGER	0	0	NA
M5E2X	NIGER	0	0	NA
B8J3V	NIGER	0	0	NA
E7P9K	NIGER	0	0	NA
O8E7I	NIGER	0	0	NA
T3X8D	NIGER	0	0	NA
C2E7P	NIGER	15	0	PF
X2M0M	NIGER	0	0	NA
O1H7E	NIGER	0	0	NA
J9Y1S	NIGER	636	0	PF
Q1H1Z	NIGER	0	0	NA
V9W8K	NIGER	0	0	NA
P0S2K	NIGER	171	0	PF
Z2G7P	NIGER	0	0	NA
O3L0D	NIGER	0	0	NA
P4O1J	NIGER	0	0	NA
T0J7K	NIGER	0	0	NA
B4K3S	NIGER	11654	45	PF
N3Y5U	NIGER	4691	334	PF,PM
L2Y7T	NIGER	0	487	PF
R2I6I	NIGER	3080	32	PF
A1S2V	NIGER	968	333	PM
N4K2E	NIGER	228	114	PF
N4G0X	NIGER	480	248	PF
S3B9G	NIGER	0	2659	PF
A1L7T	NIGER	0	422	PF
D7O4D	NIGER	704	64	PF
B7G7V	NIGER	0	47	PF
R6N2N	NIGER	740	160	PF,PM
U2Z9G	NIGER	49667	476	PF,PM
E8V8Q	NIGER	2995	150	PF
S4P6S	NIGER	981	659	PO
J3R5J	NIGER	357	16	PF
A4Z1F	NIGER	0	63	PF
V7J4Q	NIGER	5619	117	PF,PM
I0N2X	NIGER	817	32	PF
T2K6M	NIGER	10198	71	PF,PM
S4U2T	NIGER	9100	172	PF
M5A6X	NIGER	4744	380	PF
M4I1Z	NIGER	0	31	PF
V7T1X	NIGER	5828	503	PF,PM
K0H3U	NIGER	16318	100	PF
U1W0S	NIGER	10634	153	PF
D0G6P	NIGER	265	13	PF
F0Q7D	NIGER	0	31	PF
W0S5U	NIGER	1424	79	PF
G2A1J	NIGER	0	2441	PF
Y1Q0Q	OGUN	0	0	NA
Y4Q8C	OGUN	603	0	PF
F0W7J	OGUN	0	0	NA
G6P2E	OGUN	0	0	NA
F1P8E	OGUN	5356	0	PF
H5G1T	OGUN	6886	0	PF
N0H5Z	OGUN	4703	0	PF
X3I5O	OGUN	0	0	NA
J6X9W	OGUN	0	0	NA
U8F9R	OGUN	0	0	NA
B5Q4B	OGUN	0	0	NA
V1O0L	OGUN	0	0	NA
P5J5J	OGUN	0	0	NA
P9G8N	OGUN	0	0	NA
V5Q8Z	OGUN	49049	0	PF
B3K5T	OGUN	0	0	NA
T5D8K	OGUN	0	0	NA
S0E7E	OGUN	0	0	NA
T9C3I	OGUN	0	0	NA
T2U7X	OGUN	0	0	NA
B6F8U	OGUN	0	0	NA
K9G3D	OGUN	0	0	NA
X1C5G	OGUN	0	0	NA
L1Z8U	OGUN	0	0	NA
I2B0L	OGUN	0	0	NA
R2F4D	OGUN	880	0	PF
H5Q5I	OGUN	0	0	NA
N5P2K	OGUN	0	0	NA
Y9U2F	OGUN	0	0	NA
W2M9U	OGUN	7029	0	PF
Q3D6D	OGUN	0	0	NA
D0Z1E	OGUN	0	0	NA
V3N4Q	OGUN	62752	0	PF
M3G8E	OGUN	4564	0	PF
X0K7P	OGUN	0	0	NA
Y8C6P	OGUN	0	0	NA
W0S4T	OGUN	0	0	NA
P8S6W	OGUN	0	0	NA
J2T9O	OGUN	0	0	NA
T7H6O	OGUN	0	0	NA
S9W8H	OGUN	0	0	NA
P7E2D	OGUN	0	0	NA
J7W4R	OGUN	0	0	NA
B8H9Z	OGUN	0	0	NA
B0R6Y	OGUN	0	0	NA
G4L7D	OGUN	0	0	NA
T9H0K	OGUN	4407	0	PF
T0D5C	OGUN	0	0	NA
F2M9D	OGUN	0	0	NA
T7E5K	OGUN	0	0	NA
K7C5Y	OGUN	0	0	NA
C1U5D	OGUN	0	0	NA
V1E4F	OGUN	0	0	NA
I2E2Q	OGUN	0	0	NA
G5Q2E	OGUN	3631	0	PF
Y7J7W	OGUN	0	0	NA
G8C6W	OGUN	0	0	NA
V9J2Q	OGUN	0	0	NA
Y0N0M	OGUN	0	0	NA
I8V0M	OGUN	0	0	NA
Q6N9T	OGUN	0	0	NA
R8Z3D	OGUN	0	0	NA
F6L6D	OGUN	31	0	PF
Z9L8D	OGUN	0	0	NA
S4M0J	OGUN	221	0	PF
Z9R9K	OGUN	0	0	NA
V8Z3H	OGUN	0	0	NA
T8M5T	OGUN	0	0	NA
M4P2I	OGUN	0	0	NA
K4R1H	OGUN	0	0	NA
M6P2K	OGUN	0	0	NA
V5O0P	OGUN	0	0	NA
S1Q4O	OGUN	0	0	NA
D5I4U	OGUN	0	0	NA
B0C8L	OGUN	0	0	NA
Y8F2O	OGUN	0	0	NA
N6L5K	OGUN	0	0	NA
W4C6J	OGUN	0	0	NA
O6M3K	OGUN	0	0	NA
U6Z8J	OGUN	0	0	NA
K7L5I	OGUN	0	0	NA
L3V4O	OGUN	0	0	NA
O2E9E	OGUN	2351	0	PF
Y5W6H	OGUN	46462	0	PF
Q5Q6S	OGUN	423	0	PF
E3W6K	OGUN	0	0	NA
I8W0N	OGUN	0	0	NA
A8B5O	OGUN	0	0	NA
K6P8O	OGUN	0	0	NA
S4H8M	OGUN	491	0	PF
S2H6I	OGUN	0	0	NA
X8Y5K	OGUN	0	0	NA
I2X2K	OGUN	2292	0	PF
H1C6Q	OGUN	0	0	NA
Z0D9M	OGUN	1379	0	PF
K9M7N	OGUN	0	0	NA
D5Z8Q	OGUN	0	0	NA
V0X8C	OGUN	0	0	NA
P7I4J	OGUN	0	0	NA
A8M7C	OGUN	0	0	NA
R7X3Z	OGUN	0	0	NA
K5J6F	OGUN	0	0	NA
T9O9B	OGUN	0	0	NA
R1M4J	OGUN	0	0	NA
V8B2H	OGUN	0	0	NA
S9R8C	OGUN	0	0	NA
Q7Q7V	OGUN	0	0	NA
X3A2D	OGUN	0	0	NA
O9S4U	OGUN	63058	0	PF
Q8L3N	OGUN	0	0	NA
V7B9N	OGUN	0	0	NA
V2R8X	OGUN	0	0	NA
X1J1J	OGUN	0	0	NA
E8U5M	OGUN	0	0	NA
X0X3Y	OGUN	0	0	NA
M9M8Q	OGUN	0	0	NA
K9V2R	OGUN	26272	0	PF
F6N9I	OGUN	0	0	NA
U3K7P	OGUN	0	0	NA
N8W7Z	OGUN	0	0	NA
B1H0J	OGUN	0	0	NA
M6T2O	OGUN	1497	0	PF
V6D5K	OGUN	1349	0	PF
X9X9O	OGUN	0	0	NA
A1P7X	OGUN	37193	0	PF
Q3B4Y	OGUN	2127	0	PF
L5N6K	OGUN	0	0	NA
N6E5D	OGUN	575	0	PM
T7M6T	OGUN	0	0	NA
U2B8G	OGUN	0	0	NA
U8P0S	OGUN	0	0	NA
S5W1V	OGUN	0	0	NA
U6N4S	OGUN	0	0	NA
C6X5L	OGUN	0	0	NA
D6Q0Z	OGUN	0	0	NA
P2E4Z	OGUN	0	0	NA
T0Y8B	OGUN	0	0	NA
M3J5E	OGUN	0	0	NA
H1Z4M	OGUN	0	0	NA
F8W3N	OGUN	0	0	NA
F5Y7Q	OGUN	0	0	NA
R7K6P	OGUN	5288	0	PF
M2L0Z	OGUN	0	0	NA
V4H8P	OGUN	0	0	NA
P2G0X	OGUN	0	0	NA
Y3L5S	OGUN	0	0	NA
S0H8I	OGUN	0	0	NA
T3Y4Z	OGUN	0	0	NA
B3X8K	OGUN	0	0	NA
G4Y1K	OGUN	0	0	NA
E6D2P	OGUN	0	0	NA
S1N9Q	OGUN	0	0	NA
U5A6G	OGUN	0	0	NA
Y5L6V	OGUN	0	0	NA
O5F0Y	OGUN	0	0	NA
F3J3U	OGUN	0	0	NA
R2V3S	OGUN	9792	0	PF
L4M6I	OGUN	0	0	NA
A6W4H	OGUN	1934	0	PF
T6J9S	OGUN	0	0	NA
R7W6C	OGUN	0	0	NA
L9S2P	OGUN	0	0	NA
I5K4C	OGUN	0	0	NA
E2I2Q	OGUN	0	0	NA
U3K0I	OGUN	0	0	NA
X5T6D	OGUN	0	0	NA
S3Q2O	OGUN	0	0	NA
U7J3O	OGUN	0	0	NA
G1A5M	OGUN	0	0	NA
P7S0P	OGUN	0	0	NA
R0L0D	OGUN	0	0	NA
O5J6J	OGUN	0	0	NA
G5Y1L	OGUN	0	0	NA
U5E9N	OGUN	0	0	NA
U9Z8M	OGUN	0	0	NA
W2K6P	OGUN	0	0	NA
C7K5Y	OGUN	0	0	NA
M4R2K	OGUN	0	0	NA
F0H1N	OGUN	0	0	NA
I0H5U	OGUN	0	0	NA
F1B8P	OGUN	0	0	NA
M0M3C	OGUN	0	0	NA
W1R4T	OGUN	0	0	NA
G8V5P	OGUN	1903	0	PF
P8M9T	OGUN	0	0	NA
J6P7M	OGUN	31	0	PF
L1D5U	OGUN	0	0	NA
P7M8R	OGUN	0	0	NA
N5Q9S	OGUN	0	0	NA
Y6R4B	OGUN	1055	0	PF
S4B1Y	OGUN	0	0	NA
G6W4N	OGUN	0	0	NA
G9T7Q	OGUN	0	0	NA
I9G8G	OGUN	0	0	NA
E6K4Y	OGUN	0	0	NA
U9C4K	OGUN	0	0	NA
S1X4V	OGUN	0	0	NA
D4S8I	OGUN	0	0	NA
E4J9B	OGUN	0	0	NA
B3T8G	OGUN	325	17	PF
F6D9X	OGUN	1148	86	PM
N1P1F	OGUN	0	223	PF
B7E5R	OGUN	0	129	PF
J2R7K	OGUN	4397	48	PF
C6B7Q	OGUN	5662	1575	PM
D6D5R	OGUN	3960	32	PF
W5W2B	OGUN	619	189	PM
T2X9D	OGUN	0	46	PF
J3R1F	OGUN	6732	16	PF
K2R6K	OGUN	1459	15	PF
F2U5H	ONDO	0	0	NA
T8T7D	ONDO	444	0	PF
C0F8P	ONDO	0	0	NA
F1C2K	ONDO	148	0	PF
Q4E9I	ONDO	2754	0	PF,PM
X9L2U	ONDO	0	0	NA
B1N3S	ONDO	16	0	PF
U7O7X	ONDO	0	0	NA
J2C1O	ONDO	2411	0	PF
M4F5B	ONDO	0	0	NA
L8H8J	ONDO	0	0	NA
Z4D0H	ONDO	0	0	NA
V7D1H	ONDO	602	0	PF
E1G8T	ONDO	814	0	PF
Z4S1X	ONDO	0	0	NA
P4F1Z	ONDO	0	0	NA
V1S9Y	ONDO	0	0	NA
U1Z8E	ONDO	832	0	PF
E7H2U	ONDO	0	0	NA
H1A9R	ONDO	0	0	NA
O6X6Y	ONDO	3547	0	PM
T5P1P	ONDO	36997	0	PF,PM
T7D5J	ONDO	0	0	NA
J7Z7X	ONDO	0	0	NA
E4Z8Q	ONDO	0	0	NA
T0Y3V	ONDO	0	0	NA
H3W2J	ONDO	0	0	NA
Y0Q7W	ONDO	0	0	NA
G8D7Y	ONDO	0	0	NA
Q7J5M	ONDO	1637	0	PF,PO
F8K1Y	ONDO	0	0	NA
J4W0K	ONDO	0	0	NA
N4B3V	ONDO	0	0	NA
O0L6G	ONDO	0	0	NA
X9U0C	ONDO	0	0	NA
E5M5B	ONDO	2911	0	PF,PM
C4G8U	ONDO	0	0	NA
A4C2I	ONDO	0	0	NA
C3N4W	ONDO	0	0	NA
P4I0C	ONDO	0	0	NA
A0I0I	ONDO	0	0	NA
M4E7C	ONDO	808	0	PF,PM
I1T7K	ONDO	0	0	NA
X1T8B	ONDO	0	0	NA
Z6A1H	ONDO	7232	0	PF
W0E2D	ONDO	2777	0	PF
J9P2K	ONDO	0	0	NA
P1F4Z	ONDO	0	0	NA
W5O2S	ONDO	0	0	NA
Y0Z2B	ONDO	537	0	PF
Z9Y1J	ONDO	0	0	NA
E6M6D	ONDO	0	0	NA
J9C5Z	ONDO	0	0	NA
J1W2J	ONDO	0	0	NA
K6V7T	ONDO	567	0	PF
Y8H6U	ONDO	0	0	NA
S4R1P	ONDO	764	0	PF
G2E4Q	ONDO	1817	0	PF
T5P6U	ONDO	0	0	NA
S4S6V	ONDO	0	0	NA
R1K8L	ONDO	4464	0	PF
S4B4C	ONDO	0	0	NA
V5T8D	ONDO	0	0	NA
Q7O5R	ONDO	0	0	NA
L3A9X	ONDO	0	0	NA
A1W2Z	ONDO	0	0	NA
D2F5P	ONDO	1072	0	NA
D3D6P	ONDO	0	0	NA
X4P0R	ONDO	0	0	NA
E7F8Y	ONDO	0	0	NA
T1B7D	ONDO	0	0	NA
U7I7R	ONDO	3112	0	PF
L1U1I	ONDO	27085	0	PF
C5C3M	ONDO	0	0	NA
D3V6I	ONDO	0	0	NA
C1X5G	ONDO	0	0	NA
T6C7J	ONDO	0	0	NA
L2R5K	ONDO	0	0	NA
L3P8M	ONDO	0	0	NA
D7J6Z	ONDO	1591	0	PF,PM
G6X5P	ONDO	0	0	NA
H5M2B	ONDO	0	0	NA
P9S6X	ONDO	0	0	NA
Y8Q9H	ONDO	0	0	NA
L7Q2L	ONDO	0	0	NA
T9X6H	ONDO	0	0	NA
K0Y4N	ONDO	16990	0	PF,PM
E2A0G	ONDO	0	0	NA
I0S4F	ONDO	0	0	NA
Y0T6Y	ONDO	0	0	NA
L1X7R	ONDO	0	0	NA
E4A2K	ONDO	686	0	PF
L8F3C	ONDO	0	0	NA
A7K5W	ONDO	0	0	NA
M4H3B	ONDO	0	0	NA
E1Z6L	ONDO	0	0	NA
D7A9T	ONDO	0	0	NA
Z3K0N	ONDO	0	0	NA
R0B4W	ONDO	0	0	NA
T8T1W	ONDO	88	0	PF
Z1C3G	ONDO	0	0	NA
S6C2D	ONDO	0	0	NA
G8E5X	ONDO	3423	0	PF,PM
H6L7G	ONDO	2289	0	PF
F2R3C	ONDO	0	0	NA
E0Y4H	ONDO	145	0	PF
Y0F9N	ONDO	1814	0	PF,PM
L7T0M	ONDO	0	0	NA
K3P0D	ONDO	0	0	NA
T3H9N	ONDO	0	0	NA
G5W6O	ONDO	325	0	PF
K6Z2S	ONDO	0	0	NA
D0A7K	ONDO	121	0	PF
V5Y8I	ONDO	7889	0	PF
Z5U9J	ONDO	0	0	NA
V8U7G	ONDO	0	0	NA
D3Y3I	ONDO	2040	0	PF,PM
M7N3K	ONDO	6091	0	PF
H4P1C	ONDO	0	0	NA
H5U4L	ONDO	0	0	NA
A6Q9G	ONDO	0	0	NA
L3G7C	ONDO	11944	0	PF,PO
Q5Z5B	ONDO	0	0	NA
F2T8J	ONDO	0	0	NA
G8R9P	ONDO	0	0	NA
Z7W6K	ONDO	0	0	NA
R0G3B	ONDO	480	0	PF
Z3F2K	ONDO	0	0	NA
Y0Z7G	ONDO	0	0	NA
L4O8M	ONDO	0	0	NA
G3U9N	ONDO	0	0	NA
B0C6J	ONDO	80	0	PO
F1T9J	ONDO	0	32	PF
H8V7S	ONDO	580	286	PF
Q2Y6X	ONDO	353	31	PF
K2Q3G	ONDO	0	112	PF
U5K8S	ONDO	0	648	PF
X2V4Z	ONDO	6224	81	PF
P0N4H	ONDO	1026	547	PF
I3Z8T	OSUN	0	0	NA
C2Y0D	OSUN	0	0	NA
D1A4I	OSUN	6891	0	PF
H2D1N	OSUN	0	0	NA
H3C7T	OSUN	0	0	NA
C9H9C	OSUN	0	0	NA
L5R8Q	OSUN	458	0	PF
L8X3U	OSUN	0	0	NA
G7E6X	OSUN	0	0	NA
P9U2V	OSUN	0	0	NA
P4O4M	OSUN	1513	0	PF
F0O2V	OSUN	0	0	NA
C9M4C	OSUN	0	0	NA
C2E8Q	OSUN	0	0	NA
O6C6D	OSUN	0	0	NA
B6H8W	OSUN	84	0	PF
Q3J4H	OSUN	0	0	NA
P6P5Q	OSUN	0	0	NA
D2B9P	OSUN	0	0	NA
U5B3E	OSUN	0	0	NA
H2S6I	OSUN	6271	0	PF
D1L1Q	OSUN	0	0	NA
H0M1U	OSUN	4955	0	PF
L3L6G	OSUN	0	0	NA
A1Z8J	OSUN	2174	0	PF
D1A1F	OSUN	0	0	NA
U3X2X	OSUN	0	0	NA
O4N9P	OSUN	473	0	PM
J7V0M	OSUN	0	0	NA
Y1U3X	OSUN	0	0	NA
N9R8W	OSUN	0	0	NA
T8Y1C	OSUN	0	0	NA
X7O9D	OSUN	0	0	NA
Z0R5W	OSUN	0	0	NA
V6V9H	OSUN	0	0	NA
K5F3X	OSUN	0	0	NA
G9O5J	OSUN	0	0	NA
V8C6M	OSUN	0	0	NA
Q9L5Q	OSUN	0	0	NA
B5S6F	OSUN	0	0	NA
Q4X6Y	OSUN	0	0	NA
D5O2Y	OSUN	12706	0	PF
O3B6Y	OSUN	0	0	NA
L1N2C	OSUN	0	0	NA
W0C1Z	OSUN	1911	0	PF
O5T7U	OSUN	0	0	NA
O7D0Y	OSUN	0	0	NA
F6O6G	OSUN	0	0	NA
C0L3Q	OSUN	0	0	NA
V1W5Y	OSUN	4818	0	PF
D7F2R	OSUN	0	0	NA
G6B7U	OSUN	0	0	NA
M6X2S	OSUN	0	0	NA
L1G9C	OSUN	0	0	NA
L5J5F	OSUN	0	0	NA
B9O5E	OSUN	0	0	NA
X7W1D	OSUN	0	0	NA
Z8D9U	OSUN	0	0	NA
S0I7I	OSUN	0	0	NA
C7U2G	OSUN	0	0	NA
U6W4C	OSUN	5067	0	PF
J8D4Y	OSUN	0	0	NA
V8P6Z	OSUN	23026	0	PF
S5P1O	OSUN	0	0	NA
J6D7Z	OSUN	0	0	NA
J9F6E	OSUN	0	0	NA
Y1L9U	OSUN	0	0	NA
K7G0X	OSUN	133	0	PF
A9A7Q	OSUN	0	0	NA
X8R8G	OSUN	0	0	NA
U1Q7T	OSUN	0	0	NA
K3B9X	OSUN	0	0	NA
C9A1M	OSUN	0	0	NA
B3Z7L	OSUN	0	0	NA
P2Q1J	OSUN	0	0	NA
L1Z9V	OSUN	0	0	NA
J4O9L	OSUN	0	0	NA
Z8T8K	OSUN	2763	0	PO
H8Z7W	OSUN	0	0	NA
A9W3J	OSUN	0	0	NA
E6P2C	OSUN	0	0	NA
U9U7G	OSUN	0	0	NA
O1N1E	OSUN	0	0	NA
Z9X3K	OSUN	1155	0	PF
Z7U9L	OSUN	0	0	NA
V7W3D	OSUN	0	0	NA
Z0U6B	OSUN	0	0	NA
V2L4N	OSUN	0	0	NA
R7I3K	OSUN	2862	0	PF
I0G0O	OSUN	0	0	NA
L5L5H	OSUN	5260	0	PF
B4D3L	OSUN	0	0	NA
P2X5U	OSUN	31023	0	PF
O0U1K	OSUN	0	0	NA
Z6J4T	OSUN	0	0	NA
K6T5P	OSUN	0	0	NA
R8U2W	OSUN	0	0	NA
C2E0I	OSUN	0	0	NA
C5C6P	OSUN	0	0	NA
T2Y9E	OSUN	0	0	NA
E0Y2F	OSUN	0	0	NA
Q8O9W	OSUN	0	0	NA
Y2S2V	OSUN	0	0	NA
E9F2U	OSUN	0	0	NA
M2U2L	OSUN	0	0	NA
K1J0U	OSUN	0	0	NA
V0M9R	OSUN	31	0	PF
Z1B2E	OSUN	0	0	NA
A5U5F	OSUN	356	0	PF
U9R3Y	OSUN	0	0	NA
I0V1F	OSUN	0	0	NA
C4Y0F	OSUN	0	0	NA
W1F3G	OSUN	0	0	NA
X7Y5J	OSUN	26629	0	PF
C8U0F	OSUN	0	0	NA
X8V9L	OSUN	13077	0	PF
I1J7Z	OSUN	0	0	NA
U8F4M	OSUN	0	0	NA
I7Q9P	OSUN	0	0	NA
V0G7J	OSUN	0	0	NA
U2F2E	OSUN	0	0	NA
X1J3L	OSUN	0	0	NA
J6K9J	OSUN	0	0	NA
E4M1V	OSUN	0	0	NA
U1U3T	OSUN	0	0	NA
G1O3Y	OSUN	0	0	NA
A4S8F	OSUN	0	0	NA
Y5R2X	OSUN	0	0	NA
E5G2R	OSUN	0	0	NA
U8W4E	OSUN	0	0	NA
D8N4D	OSUN	0	0	NA
Z3C9O	OSUN	0	0	NA
D3O2W	OSUN	1848	0	PF,PM
K0R2E	OSUN	757	0	PF
T4W5Z	OSUN	2420	0	PF
H9I4D	OSUN	0	0	NA
X0J3K	OSUN	514	0	PF
X0D0B	OSUN	0	0	NA
V3D5H	OSUN	0	0	NA
O0R3J	OSUN	0	0	NA
J4F4W	OSUN	0	0	NA
T0K2G	OSUN	0	0	NA
I1V2H	OSUN	0	0	NA
A6O2W	OSUN	99	0	PF
X1Z3C	OSUN	0	0	NA
U4B8I	OSUN	0	0	NA
M0J6C	OSUN	0	0	NA
U5F7M	OSUN	0	0	NA
J5L6G	OSUN	0	0	NA
B1E8O	OSUN	0	0	NA
U4Y3B	OSUN	0	0	NA
Y8C1K	OSUN	6017	62	PF
Z0X4C	OSUN	196	32	PF
P1P2I	OSUN	1689	82	PF
K7D6B	OSUN	5588	31	PF
I3Q0C	OSUN	572	30	PF
V0D0Y	OSUN	150	103	PF
U7Q0S	OSUN	202	14	PF
I1E6T	OSUN	0	335	PF
V9W4G	OSUN	0	483	PF
X9G0N	OSUN	5205	62	PF
N0Q7L	OSUN	0	515	PF
S6Q7W	OSUN	1049	16	PF
W9D9S	OSUN	10103	296	PF
N5F9H	OSUN	0	200	PF
C5M0T	OSUN	0	118	PF
F1E1L	OSUN	33	16	PF
I5K7F	OSUN	10301	31	PF
H4K9F	OSUN	368	243	PF
R4V8Z	OSUN	3628	77	PF
P9F4I	OSUN	0	16	PF
D7I1T	OSUN	10240	120	PF
D5H3S	OSUN	294	49	PF
T5X2Y	OSUN	16	65	PF
R2Q6Q	OYO	0	0	NA
I4N2C	OYO	0	0	NA
G5H7Z	OYO	383	0	PF
K7P3K	OYO	0	0	NA
D7U4J	OYO	0	0	NA
D9B4R	OYO	36079	0	PF
E5J7Z	OYO	11430	0	PF
N5S1M	OYO	0	0	NA
S8K4P	OYO	0	0	NA
G7M8I	OYO	0	0	NA
Z2D4J	OYO	2330	0	PF
Z9N0W	OYO	0	0	NA
U5J2L	OYO	0	0	NA
T8L7U	OYO	1049	0	PF
V7J6S	OYO	31	0	PF
B3K2Q	OYO	0	0	NA
B9C3P	OYO	0	0	NA
I0B3M	OYO	2202	0	PF
X3L0M	OYO	9729	0	PF
Q9F2H	OYO	485609	0	PF
E3X9O	OYO	0	0	NA
T2H2F	OYO	0	0	NA
C5P0W	OYO	0	0	NA
T2O0K	OYO	0	0	NA
M3S9R	OYO	0	0	NA
A3I4P	OYO	0	0	NA
K2O8J	OYO	233	0	PF
Q2P2K	OYO	819	0	PF
K5M9L	OYO	0	0	NA
V9E5O	OYO	0	0	NA
E5U0E	OYO	9198	0	PF
F3I2S	OYO	2472	0	PF
K7U2O	OYO	0	0	NA
K3T9Q	OYO	0	0	NA
F9B0P	OYO	0	0	NA
I7Z0P	OYO	0	0	NA
U2I8N	OYO	0	0	NA
E3I3S	OYO	0	0	NA
A9B7R	OYO	0	0	NA
Q1D5Z	OYO	0	0	NA
V1O5Q	OYO	0	0	NA
J6H7E	OYO	0	0	NA
F6Z5Q	OYO	0	0	NA
I7R9Q	OYO	48	0	PF
L4I2Z	OYO	0	0	NA
D7Z8S	OYO	0	0	NA
G4Q2D	OYO	0	0	NA
W2R4U	OYO	0	0	NA
S5J8P	OYO	0	0	NA
X6C4K	OYO	0	0	NA
S7H6N	OYO	0	0	NA
C3G5Q	OYO	0	0	NA
E8V4M	OYO	0	0	NA
C7E1O	OYO	0	0	NA
C5V6J	OYO	0	0	NA
D8A7S	OYO	0	0	NA
X7D6O	OYO	0	0	NA
V3W9F	OYO	0	0	NA
X2A6G	OYO	0	0	NA
T0T8V	OYO	0	0	NA
M4D0T	OYO	0	0	NA
S1O4M	OYO	0	0	NA
X5G4N	OYO	0	0	NA
D7K9E	OYO	0	0	NA
G2Z5N	OYO	0	0	NA
R2O7P	OYO	85	0	PF
I2M5C	OYO	0	0	NA
V2W3X	OYO	0	0	NA
C7G8X	OYO	0	0	NA
M2G7C	OYO	0	0	NA
P0T5O	OYO	269	0	PF
P9Q4T	OYO	517	0	PO
P4F2B	OYO	0	0	NA
H3L3Y	OYO	0	0	NA
O7Z3Y	OYO	0	0	NA
J7E9E	OYO	0	0	NA
C1C9O	OYO	0	0	NA
D0D4K	OYO	0	0	NA
N0D3T	OYO	0	0	NA
I4Y7S	OYO	6002	0	PF
B7U8L	OYO	0	0	NA
F0Q9F	OYO	0	0	NA
S2K8N	OYO	0	0	NA
U0N6O	OYO	0	0	NA
U6M7U	OYO	0	0	NA
Y5K1P	OYO	0	0	NA
I7S7P	OYO	0	0	NA
V1S1Q	OYO	0	0	NA
H5S2H	OYO	0	0	NA
X5B2G	OYO	0	0	NA
J7B6X	OYO	0	0	NA
C8E6U	OYO	0	0	NA
W4A8J	OYO	0	0	NA
W7M1R	OYO	0	0	NA
T0L7M	OYO	0	0	NA
C0Z6I	OYO	0	0	NA
Q3U2Q	OYO	0	0	NA
K7J5G	OYO	0	0	NA
I7Y1P	OYO	0	0	NA
D6G9Y	OYO	0	0	NA
S8P1R	OYO	0	0	NA
T3J7N	OYO	0	0	NA
S6W7D	OYO	0	0	NA
C7A9S	OYO	0	0	NA
D7H9B	OYO	0	0	NA
W8U2C	OYO	0	0	NA
S8Y1B	OYO	0	0	NA
E5J6Y	OYO	0	0	NA
E3V7K	OYO	0	0	NA
Q7A7F	OYO	0	0	NA
Y2L1N	OYO	0	0	NA
N1M1C	OYO	0	0	NA
D4B1J	OYO	0	0	NA
Q1Z0R	OYO	0	0	NA
E6T0E	OYO	0	0	NA
B1U5C	OYO	0	0	NA
N2X8V	OYO	0	0	NA
R9E0F	OYO	0	0	NA
W8U5F	OYO	0	0	NA
W1U8B	OYO	0	0	NA
X0W0U	OYO	0	0	NA
R3K3I	OYO	0	0	NA
X2B2D	OYO	0	0	NA
A3X4F	OYO	199	0	PF
D2H6S	OYO	0	0	NA
U7C2G	OYO	0	0	NA
Y7V3F	OYO	0	0	NA
L3T9R	OYO	0	0	NA
W2R2S	OYO	0	0	NA
X0R4T	OYO	0	0	NA
A8J9B	OYO	0	0	NA
K0U0F	OYO	0	0	NA
B7E7T	OYO	0	0	NA
E0E4M	OYO	0	0	NA
S5E1D	OYO	0	0	NA
Z7R1Z	OYO	11412	0	PF
K0R5H	OYO	2880	0	PF
I1K6Z	OYO	0	0	NA
B1C7L	OYO	0	0	NA
T1R0M	OYO	0	0	NA
G2A5N	OYO	0	0	NA
O1C7Y	OYO	65441	0	PF
D1L2R	OYO	0	0	NA
I2D1O	OYO	0	0	NA
I9W8W	OYO	0	0	NA
Y7L0R	OYO	0	0	NA
V9U5F	OYO	0	0	NA
C3S4C	OYO	0	0	NA
E3I8X	OYO	0	0	NA
B2M0P	OYO	16	0	PF
E4Z2K	OYO	0	0	NA
S6L8S	OYO	0	0	NA
A4M7X	OYO	0	0	NA
G7X7S	OYO	0	0	NA
X8T6G	OYO	0	0	NA
S3A6C	OYO	1864	0	PF
N4O8O	OYO	0	0	NA
I4I0U	OYO	0	0	NA
C9H6Y	OYO	0	0	NA
A2R0T	OYO	0	0	NA
W7Z1F	OYO	0	0	NA
L7O5M	OYO	0	0	NA
J8B6Y	OYO	70	0	PF
C0M3R	OYO	0	0	NA
X7N2U	OYO	0	0	NA
M6P4M	OYO	0	0	NA
H4R6J	OYO	0	0	NA
U0Z6B	OYO	0	0	NA
L2H0U	OYO	0	0	NA
Z6X7L	OYO	0	0	NA
N3Z6W	OYO	0	0	NA
R2U0O	OYO	0	0	NA
N3C7Z	OYO	0	0	NA
H9D0T	OYO	868	0	PF
M6K7K	OYO	0	0	NA
S4H1F	OYO	0	0	NA
U5G7N	OYO	0	0	NA
G8H3Y	OYO	2646	0	PF
A6I2Q	OYO	0	0	NA
D3J8X	OYO	0	0	NA
L3G2W	OYO	68	0	PF
M7V4T	OYO	0	0	NA
Q2Y4V	OYO	0	0	NA
H4V9Q	OYO	0	0	NA
Q9V8E	OYO	0	0	NA
Y1S6Y	OYO	0	0	NA
O5X1S	OYO	0	0	NA
M6C9E	OYO	1741	0	PF
T6V3Y	OYO	0	0	NA
L1X8S	OYO	0	0	NA
K3B6U	OYO	0	0	NA
T5R4U	OYO	0	0	NA
U9D6N	OYO	0	0	NA
I9M1F	OYO	0	0	NA
J7O0F	OYO	0	0	NA
T9K5S	OYO	0	0	NA
V5H9R	OYO	0	0	NA
Y6B6M	OYO	0	0	NA
M8B8E	OYO	0	0	NA
A5F4O	OYO	0	0	NA
C0X3D	OYO	0	0	NA
P2N0F	OYO	0	0	NA
Z2I5P	OYO	0	0	NA
K8G4D	OYO	0	0	NA
A6R5D	OYO	0	0	NA
W8Q5B	OYO	0	0	NA
V7G1K	OYO	0	0	NA
S7W8F	OYO	0	0	NA
A8A8Q	OYO	0	0	NA
J6V3O	OYO	0	0	NA
D2C9Q	OYO	0	0	NA
V6D0F	OYO	0	0	NA
Y0Z1Z	OYO	0	0	NA
I0F4R	OYO	0	0	NA
I4G0S	OYO	0	0	NA
L4V9U	OYO	0	0	NA
B0H7P	OYO	0	0	NA
N9S7W	OYO	0	0	NA
N5I4F	OYO	63508	0	PF
P5I6J	OYO	10456	0	PF
R3I2F	OYO	0	0	NA
D0M0P	OYO	0	0	NA
B4B9P	OYO	0	0	NA
S9Y8J	OYO	689	0	PF
X6G7R	OYO	0	0	NA
K7F9G	OYO	22238	0	PF
L2E2T	OYO	362	32	PF
Q3P2L	OYO	0	16	PF
T6V1W	OYO	761	135	PF
G8I0W	OYO	13309	134	PF,PM
C9N8H	OYO	10020	47	PF
J0J3V	OYO	16	16	PF
F2O7D	OYO	2135	63	PF
R3B3Y	OYO	32	267	PF
J4A3Q	OYO	7534	341	PO
J7S4N	OYO	0	47	PF
V3V6B	OYO	648	102	PF
L9A6B	OYO	1682	411	PM
F9D1S	OYO	204	133	PF
S5A9H	OYO	0	491	PF
Y6S0X	OYO	0	8	PF
W9W5I	OYO	157	157	PF
U4Q1Q	OYO	564	430	PF
W4G8P	OYO	2576	612	PF
G1K0R	OYO	9642	31	PF
S1T8V	OYO	3035	483	PF,PM
T1O2L	OYO	58	33	PF
P6T1Q	OYO	0	641	PF
Y4G1K	OYO	309	85	PF
M8G8J	OYO	0	85	PF
W1L1K	OYO	2473	15	PF
V3K3M	OYO	31	16	PF
P4Y2U	OYO	0	47	PF
X1T7Z	OYO	15579	32	PF
O6A2W	PLATEAU	0	0	NA
C9V6N	PLATEAU	0	0	NA
H7B5U	PLATEAU	0	0	NA
Y5H7S	PLATEAU	128930	0	PF
U7Y5G	PLATEAU	0	0	NA
Y3D2H	PLATEAU	0	0	NA
U5F3I	PLATEAU	0	0	NA
Q6G2F	PLATEAU	0	0	NA
Y7J5U	PLATEAU	455	0	PF
Z4P2V	PLATEAU	167	0	PF,PM
V8R8E	PLATEAU	0	0	NA
Z4X9L	PLATEAU	0	0	NA
Y5V1B	PLATEAU	0	0	NA
L7U5S	PLATEAU	0	0	NA
L2J2Y	PLATEAU	0	0	NA
Q1C7B	PLATEAU	0	0	NA
S7U6B	PLATEAU	0	0	NA
E6Q9K	PLATEAU	0	0	NA
K6A1R	PLATEAU	4131	0	PM
N0Z2P	PLATEAU	0	0	NA
C2H7S	PLATEAU	0	0	NA
O1S3L	PLATEAU	0	0	NA
F9Y1O	PLATEAU	0	0	NA
J7Y3S	PLATEAU	22283	0	PF,PO
G6R7L	PLATEAU	68352	0	PF
Z4R5B	PLATEAU	0	0	NA
P5K1G	PLATEAU	0	0	NA
E8P8K	PLATEAU	0	0	NA
T6X9H	PLATEAU	1136	0	PF
Q3X9B	PLATEAU	0	0	NA
L1D0P	PLATEAU	0	0	NA
T2M8Q	PLATEAU	0	0	NA
R5E6H	PLATEAU	1260	0	PF
X4N0P	PLATEAU	0	0	NA
R7S4V	PLATEAU	801	0	PF
N2J9I	PLATEAU	0	0	NA
V0D7G	PLATEAU	0	0	NA
Y5N9B	PLATEAU	0	0	NA
J6S4M	PLATEAU	18980	0	PF
O8Q8V	PLATEAU	0	0	NA
R0N3I	PLATEAU	73050	0	PF
P9M3O	PLATEAU	36431	0	PF
H5G2U	PLATEAU	0	0	NA
C5Y7N	PLATEAU	0	0	NA
O4C0U	PLATEAU	0	0	NA
Y7M7Z	PLATEAU	0	0	NA
O8O2N	PLATEAU	0	0	NA
T8X9J	PLATEAU	0	0	NA
N1K8H	PLATEAU	0	0	NA
Z4T4C	PLATEAU	0	0	NA
N0Y7T	PLATEAU	0	0	NA
K4C3T	PLATEAU	0	0	NA
B2O6X	PLATEAU	0	0	NA
G7H0U	PLATEAU	0	0	NA
D5E0M	PLATEAU	0	0	NA
X6X2E	PLATEAU	0	0	NA
D2D5N	PLATEAU	0	0	NA
S5R4T	PLATEAU	0	0	NA
W1V1U	PLATEAU	0	0	NA
Y6T3C	PLATEAU	20546	0	PF
K7T9U	PLATEAU	0	0	NA
I2F4T	PLATEAU	0	0	NA
C5V0D	PLATEAU	0	0	NA
U8N6W	PLATEAU	0	0	NA
O3O6M	PLATEAU	0	0	NA
J0F3R	PLATEAU	0	0	NA
L9W6X	PLATEAU	66625	0	PF
N2T5O	PLATEAU	0	0	NA
X5P9C	PLATEAU	0	0	NA
L5N7L	PLATEAU	0	0	NA
S8X8H	PLATEAU	786	0	PF
D4M9D	PLATEAU	0	0	NA
H0Y3J	PLATEAU	0	0	NA
O1J8H	PLATEAU	0	0	NA
P3J0C	PLATEAU	0	0	NA
J9G6F	PLATEAU	0	0	NA
L9H9L	PLATEAU	0	0	NA
Y2B7J	PLATEAU	0	0	NA
A7H1P	PLATEAU	0	0	NA
P1S3M	PLATEAU	0	0	NA
X5M6V	PLATEAU	0	0	NA
Q0M4H	PLATEAU	0	0	NA
A8N3Y	PLATEAU	0	0	NA
P0Q1H	PLATEAU	0	0	NA
P0G4Z	PLATEAU	0	0	NA
W2D1D	PLATEAU	0	0	NA
U9M3T	PLATEAU	0	0	NA
D5U2F	PLATEAU	0	0	NA
A7N3X	PLATEAU	0	0	NA
F9R9P	PLATEAU	35198	0	PF
O9D9K	PLATEAU	0	0	NA
F2C3M	PLATEAU	0	0	NA
F4M6C	PLATEAU	0	0	NA
M3Y8W	PLATEAU	0	0	NA
F9T6O	PLATEAU	44687	0	PF
A0D5I	PLATEAU	24985	0	PF
D7Q3E	PLATEAU	0	0	NA
R0U2O	PLATEAU	0	0	NA
T9N1R	PLATEAU	0	0	NA
J4V2L	PLATEAU	0	0	NA
Y6I0N	PLATEAU	0	0	NA
H6S3J	PLATEAU	0	0	NA
V3O9W	PLATEAU	0	0	NA
T3O7S	PLATEAU	0	0	NA
A5U1B	PLATEAU	0	0	NA
O9M9T	PLATEAU	0	0	NA
Y1L5Q	PLATEAU	1388	0	PF
J4C1Q	PLATEAU	0	0	NA
Q0D9D	PLATEAU	0	0	NA
M8F8I	PLATEAU	56679	0	PF
Z2C3H	PLATEAU	0	0	NA
Q5K2I	PLATEAU	0	0	NA
S2I7K	PLATEAU	0	0	NA
L4G7D	PLATEAU	0	0	NA
V4B0B	PLATEAU	0	0	NA
H6M5F	PLATEAU	0	0	NA
P6F8J	PLATEAU	0	0	NA
J8F8F	PLATEAU	0	0	NA
R6X1W	PLATEAU	0	0	NA
P0I5D	PLATEAU	0	0	NA
L3Z4S	PLATEAU	0	0	NA
R8V5B	PLATEAU	0	0	NA
Q8B5F	PLATEAU	0	0	NA
J6S7P	PLATEAU	0	0	NA
P4S8U	PLATEAU	0	0	NA
X6T2Z	PLATEAU	0	0	NA
O7N5O	PLATEAU	0	0	NA
B5Y2H	PLATEAU	0	0	NA
M0V8Q	PLATEAU	128696	0	PF
Z2X3D	PLATEAU	0	0	NA
R8C7J	PLATEAU	0	0	NA
O0H3Y	PLATEAU	0	0	NA
W2V8D	PLATEAU	0	0	NA
P6B4B	PLATEAU	0	0	NA
N3Z1R	PLATEAU	0	0	NA
S7U8D	PLATEAU	0	0	NA
E1R3Z	PLATEAU	0	0	NA
I9O3J	PLATEAU	0	0	NA
L5D3W	PLATEAU	0	0	NA
M2G6B	PLATEAU	0	0	NA
W6N4U	PLATEAU	0	0	NA
T3J9P	PLATEAU	554	0	PF
X3T1V	PLATEAU	0	0	NA
L8O9R	PLATEAU	0	0	NA
X7C0H	PLATEAU	53021	0	PF
X4N2R	PLATEAU	0	0	NA
J5M0B	PLATEAU	0	0	NA
T7X1Z	PLATEAU	0	0	NA
M5Y9Z	PLATEAU	0	0	NA
H6K3B	PLATEAU	0	0	NA
P4O6O	PLATEAU	0	0	NA
Z4V5F	PLATEAU	0	0	NA
H7U9S	PLATEAU	0	0	NA
H8A4T	PLATEAU	0	0	NA
H7P1F	PLATEAU	125829	0	PF
C5E6R	PLATEAU	0	0	NA
B9V1H	PLATEAU	0	0	NA
Z5S8G	PLATEAU	567	0	PF
C7V8N	PLATEAU	0	0	NA
E0T3B	PLATEAU	0	0	NA
E4D2N	PLATEAU	0	0	NA
F8Y8U	PLATEAU	0	0	NA
D2M1S	PLATEAU	0	0	NA
S9I4O	PLATEAU	0	0	NA
F4V0F	PLATEAU	0	0	NA
R1T2O	PLATEAU	0	0	NA
S7G5L	PLATEAU	0	0	NA
Y1J5O	PLATEAU	0	0	NA
Y0G0F	PLATEAU	0	0	NA
L1I9E	PLATEAU	0	0	NA
H1S7I	PLATEAU	0	0	NA
G9V2N	PLATEAU	0	0	NA
N7X2U	PLATEAU	0	0	NA
T5I7O	PLATEAU	357	0	PF
K3O4G	PLATEAU	0	0	NA
B9N6E	PLATEAU	0	0	NA
S7Q0Q	PLATEAU	0	0	NA
R5I6L	PLATEAU	10766	0	PF
C5U9L	PLATEAU	0	0	NA
Y0M2N	PLATEAU	253	136	PF,PO
X8O9E	PLATEAU	1175	95	PF
S9Q2U	PLATEAU	0	63	PF
D0K0N	PLATEAU	16	31	PF
L8H1C	PLATEAU	14787	87	PF
B4Q1W	PLATEAU	1909	77	PF
J1C0M	PLATEAU	2695	47	PF
D1A3H	PLATEAU	8558	246	PF
H4B8U	PLATEAU	3420	87	PF,PM
L2T7O	PLATEAU	35680	133	PF,PM
K4P7L	PLATEAU	2099	134	PF
G3U4I	PLATEAU	369	16	PF
Q0F7D	PLATEAU	2384	47	PF
X7S8G	PLATEAU	2386	321	PF
S2W0R	PLATEAU	0	32	PF
L5C1T	PLATEAU	16	16	PF
N1M2D	PLATEAU	778	429	PM
K9G5F	PLATEAU	0	132	PF
R9S6Z	PLATEAU	6584	89	PF
T2K1H	PLATEAU	953	53	PF
E3N8D	PLATEAU	248	46	PF
W3L8T	RIVERS	0	0	NA
P8L4N	RIVERS	158	0	PF
I9B4W	RIVERS	0	0	NA
U0M3K	RIVERS	0	0	NA
O7F9K	RIVERS	0	0	NA
K2S7M	RIVERS	2267	0	PF
F6W5N	RIVERS	0	0	NA
N2L8J	RIVERS	0	0	NA
K0K0U	RIVERS	0	0	NA
I4E3T	RIVERS	0	0	NA
Z4O9C	RIVERS	0	0	NA
X1H9P	RIVERS	0	0	NA
V5B5H	RIVERS	0	0	NA
Q0G1X	RIVERS	0	0	NA
D9D9Y	RIVERS	0	0	NA
Y6O7B	RIVERS	0	0	NA
K9A6Z	RIVERS	0	0	NA
N7K5K	RIVERS	2073	0	PF
A5A2H	RIVERS	0	0	NA
U9N9B	RIVERS	359	0	PF
R0J1C	RIVERS	0	0	NA
X1K7Q	RIVERS	0	0	NA
T6G7N	RIVERS	0	0	NA
V6B8L	RIVERS	0	0	NA
T5H3J	RIVERS	0	0	NA
P6C6E	RIVERS	145485	0	PF
A6E2M	RIVERS	0	0	NA
B5H0N	RIVERS	0	0	NA
X6L2R	RIVERS	0	0	NA
T3F6I	RIVERS	0	0	NA
V8Y9M	RIVERS	0	0	NA
X9U2E	RIVERS	0	0	NA
A7S3D	RIVERS	0	0	NA
S6S1S	RIVERS	630	0	PF
D6Z7Q	RIVERS	0	0	NA
H8H3Z	RIVERS	0	0	NA
S6D0C	RIVERS	0	0	NA
X1L1L	RIVERS	0	0	NA
H2P3C	RIVERS	0	0	NA
J7N8M	RIVERS	0	0	NA
W1I1H	RIVERS	31	0	PF
X7Z5K	RIVERS	0	0	NA
D6H5V	RIVERS	0	0	NA
V8J1O	RIVERS	0	0	NA
R7F7L	RIVERS	0	0	NA
L3Z6U	RIVERS	0	0	NA
I6U4N	RIVERS	0	0	NA
L4I1Y	RIVERS	0	0	NA
K3P1E	RIVERS	0	0	NA
D9I0U	RIVERS	0	0	NA
M2N3F	RIVERS	0	0	NA
M3H4B	RIVERS	0	0	NA
X6M3T	RIVERS	0	0	NA
K7Y6W	RIVERS	0	0	NA
I5U0I	RIVERS	0	0	NA
F6G2T	RIVERS	0	0	NA
E6G8Y	RIVERS	0	0	NA
S3O9T	RIVERS	0	0	NA
E3L6Y	RIVERS	0	0	NA
Z8E3P	RIVERS	0	0	NA
C1R8D	RIVERS	0	0	NA
E2A8O	RIVERS	0	0	NA
K8U1O	RIVERS	0	0	NA
Y5W8J	RIVERS	0	0	NA
I0Y2J	RIVERS	0	0	NA
J6J3C	RIVERS	0	0	NA
H4Q8K	RIVERS	0	0	NA
Z8T4G	RIVERS	0	0	NA
B8D7T	RIVERS	0	0	NA
F7F6X	RIVERS	0	0	NA
Y2Z6H	RIVERS	0	0	NA
L4E1U	RIVERS	0	0	NA
D9X5P	RIVERS	0	0	NA
O9D4F	RIVERS	0	0	NA
G6H7B	RIVERS	0	0	NA
F7C8W	RIVERS	0	0	NA
R4E3D	RIVERS	0	0	NA
D9C8W	RIVERS	0	0	NA
J9G1Z	RIVERS	0	0	NA
D6G5U	RIVERS	0	0	NA
G8G6B	RIVERS	0	0	NA
G0H3Q	RIVERS	0	0	NA
Q3R2N	RIVERS	32	0	PF
D6B7R	RIVERS	0	0	NA
E8N5F	RIVERS	0	0	NA
C3R0W	RIVERS	0	0	NA
F0G1M	RIVERS	0	0	NA
T0O6O	RIVERS	0	0	NA
U6S1U	RIVERS	0	0	NA
G2V6K	RIVERS	0	0	NA
Q6Q1O	RIVERS	0	0	NA
O9U0S	RIVERS	0	0	NA
Y1D7K	RIVERS	0	0	NA
U3R6V	RIVERS	0	0	NA
B6A4L	RIVERS	0	0	NA
G8G8D	RIVERS	0	0	NA
X6F5O	RIVERS	3849	0	PF
K6J1B	RIVERS	0	0	NA
Q9X4C	RIVERS	0	0	NA
C7H6W	RIVERS	0	0	NA
F7B9W	RIVERS	0	0	NA
T0V7W	RIVERS	0	0	NA
K1K2X	RIVERS	0	0	NA
Z3A4H	RIVERS	0	0	NA
C5K3U	RIVERS	0	0	NA
E1H1N	RIVERS	0	0	NA
Q2G9I	RIVERS	0	0	NA
E1E6P	RIVERS	0	0	NA
N5H1B	RIVERS	0	0	NA
G7L7G	RIVERS	0	0	NA
U1R6T	RIVERS	0	0	NA
Q9Q0Q	RIVERS	0	0	NA
P7N3N	RIVERS	0	0	NA
L8X6X	RIVERS	962	0	PF,PO
E4U7K	RIVERS	0	0	NA
Z9M5B	RIVERS	0	0	NA
P3I6H	RIVERS	435	0	PF
I2Z3N	RIVERS	0	0	NA
S5G0E	RIVERS	0	0	NA
H0I5U	RIVERS	0	0	NA
U1T4T	RIVERS	0	0	NA
M7S9V	RIVERS	0	0	NA
N4K0C	RIVERS	0	0	NA
P2R3M	RIVERS	0	0	NA
D3A3J	RIVERS	0	0	NA
H5U6N	RIVERS	0	0	NA
Q4P3N	RIVERS	0	0	NA
B1F3K	RIVERS	0	0	NA
M0Z0M	RIVERS	0	0	NA
B8Z0J	RIVERS	0	0	NA
M4Y0P	RIVERS	0	0	NA
M8W6X	RIVERS	0	0	NA
L7B6Z	RIVERS	0	0	NA
N1F3W	RIVERS	0	0	NA
W4X5E	RIVERS	0	0	NA
E4F7U	RIVERS	0	0	NA
X1U3W	RIVERS	0	0	NA
I8E0U	RIVERS	0	0	NA
K5E9D	RIVERS	0	0	NA
I4Y1M	RIVERS	264	0	PF
P8F9M	RIVERS	0	0	NA
Y8D4O	RIVERS	0	0	NA
C1R1V	RIVERS	0	0	NA
T6E9N	RIVERS	0	0	NA
W0Y4Z	RIVERS	0	0	NA
T8U4B	RIVERS	0	0	NA
B8Z9S	RIVERS	0	0	NA
T7C0D	RIVERS	0	0	NA
P4L8N	RIVERS	0	0	NA
X2C7J	RIVERS	0	0	NA
G0V2E	RIVERS	0	0	NA
X5V0Y	RIVERS	0	0	NA
J5N8K	RIVERS	0	0	NA
S3N7Q	RIVERS	0	0	NA
U2P0M	RIVERS	0	0	NA
H4A0L	RIVERS	0	0	NA
I6L9J	RIVERS	0	0	NA
C7H4U	RIVERS	0	0	NA
G1M2V	RIVERS	0	0	NA
X0O9V	RIVERS	0	0	NA
O3J1C	RIVERS	0	0	NA
E0N9B	RIVERS	0	0	NA
R8N5S	RIVERS	0	0	NA
E1H3P	RIVERS	0	0	NA
V9Q6C	RIVERS	0	0	NA
L6K3F	RIVERS	0	0	NA
E8R9N	RIVERS	0	0	NA
N3T3N	RIVERS	0	0	NA
I1W3J	RIVERS	0	0	NA
G4X3L	RIVERS	0	0	NA
M0S2H	RIVERS	0	0	NA
C2K2Q	RIVERS	0	0	NA
Y1L2N	RIVERS	0	0	NA
N1L0Z	RIVERS	0	0	NA
P7I7M	RIVERS	0	0	NA
Q0A7X	RIVERS	0	0	NA
R4S0O	RIVERS	0	0	NA
S1Y6Y	RIVERS	367	0	PF
K2L4C	RIVERS	0	0	NA
H6Z2P	RIVERS	0	0	NA
S1K5J	RIVERS	0	0	NA
S9V5D	RIVERS	0	0	NA
V0V3U	RIVERS	0	0	NA
V5Q9B	RIVERS	1795	47	PF
C1D3J	RIVERS	8323	202	PM
I7E3W	RIVERS	0	101	PF
C7K9D	RIVERS	32	17	PF
P6C3B	RIVERS	0	17	PF
C4U6H	RIVERS	1561	512	PM
L7C6B	RIVERS	0	56	PF
S5C7H	SOKOTO	0	0	NA
U1A2X	SOKOTO	0	0	NA
D4D7R	SOKOTO	0	0	NA
T8U8F	SOKOTO	0	0	NA
F6N1Z	SOKOTO	3920	0	PF
D9C6U	SOKOTO	0	0	NA
A5V0B	SOKOTO	2995	0	PF
U0A2W	SOKOTO	0	0	NA
T8J9U	SOKOTO	0	0	NA
M8C1X	SOKOTO	0	0	NA
I5J4B	SOKOTO	0	0	NA
O1K9J	SOKOTO	0	0	NA
C2Z1F	SOKOTO	0	0	NA
R2N5M	SOKOTO	0	0	NA
L3E5X	SOKOTO	24158	0	PF
K2W6P	SOKOTO	0	0	NA
F8Z4R	SOKOTO	12483	0	PF
Y6P8D	SOKOTO	37246	0	PF
J0E3Q	SOKOTO	0	0	NA
E5I9B	SOKOTO	1527	0	PF
T3D7H	SOKOTO	0	0	NA
W9Z6M	SOKOTO	0	0	NA
W6P9C	SOKOTO	8622	0	PF
A8H9Y	SOKOTO	301	0	PF
K7R2L	SOKOTO	0	0	NA
R6C2C	SOKOTO	0	0	NA
I1B5P	SOKOTO	0	0	NA
H9W0N	SOKOTO	3212	0	PF
D1K1P	SOKOTO	32	0	PF
Q9D5I	SOKOTO	0	0	NA
Y3T5B	SOKOTO	0	0	NA
O0F7B	SOKOTO	7387	0	PF
Q8X2Y	SOKOTO	0	0	NA
H0J0Q	SOKOTO	1947	0	PF
L8S9V	SOKOTO	0	0	NA
F8J5C	SOKOTO	0	0	NA
W0U6X	SOKOTO	2782	0	PF
R7J7P	SOKOTO	8437	0	PF
D5K0S	SOKOTO	0	0	NA
E8E8Y	SOKOTO	0	0	NA
S9G1J	SOKOTO	0	0	NA
O0F0T	SOKOTO	0	0	NA
S6A6F	SOKOTO	0	0	NA
O0X4Q	SOKOTO	0	0	NA
L4E0T	SOKOTO	0	0	NA
X7U7H	SOKOTO	0	0	NA
T9U7F	SOKOTO	0	0	NA
M9Q7T	SOKOTO	0	0	NA
U0C0W	SOKOTO	0	0	NA
I1J0S	SOKOTO	0	0	NA
B3T0X	SOKOTO	0	0	NA
E6E1P	SOKOTO	41844	0	PF
Q9D3G	SOKOTO	0	0	NA
I8B8Z	SOKOTO	614	0	PF
S3B1X	SOKOTO	55509	0	PF
L8K1F	SOKOTO	0	0	NA
V6I3N	SOKOTO	0	0	NA
I3V0H	SOKOTO	0	0	NA
H6F6Y	SOKOTO	119467	0	PF
M8Z5Z	SOKOTO	0	0	NA
F7K7E	SOKOTO	0	0	NA
X1D1D	SOKOTO	469	0	PF
Y1V0V	SOKOTO	0	0	NA
C0H6P	SOKOTO	0	0	NA
S3B2Y	SOKOTO	0	0	NA
A0B6H	SOKOTO	0	0	NA
C3D2K	SOKOTO	0	0	NA
M5O3J	SOKOTO	0	0	NA
K6M4H	SOKOTO	0	0	NA
L0J8D	SOKOTO	1284	0	PF
Y2Z8J	SOKOTO	0	0	NA
N2N0D	SOKOTO	0	0	NA
P5E9I	SOKOTO	21554	0	PF
P4N5M	SOKOTO	0	0	NA
K2I5Z	SOKOTO	0	0	NA
F0F4O	SOKOTO	0	0	NA
M3V5Q	SOKOTO	0	0	NA
L5H9H	SOKOTO	10997	0	PF
W3L5Q	SOKOTO	0	0	NA
N0D2S	SOKOTO	0	0	NA
K2W4N	SOKOTO	0	0	NA
C3B1H	SOKOTO	0	0	NA
L1O7I	SOKOTO	0	0	NA
L2V7Q	SOKOTO	621	0	PF
A5D0I	SOKOTO	0	0	NA
W5F8P	SOKOTO	8849	0	PF
R6Z6E	SOKOTO	0	0	NA
F0D4M	SOKOTO	0	0	NA
A0X6E	SOKOTO	0	0	NA
H7F8C	SOKOTO	0	0	NA
J4T2J	SOKOTO	0	0	NA
U2B9H	SOKOTO	0	0	NA
M7P1K	SOKOTO	0	0	NA
U6O6V	SOKOTO	0	0	NA
J3N8I	SOKOTO	0	0	NA
N5X9Z	SOKOTO	0	0	NA
J3U8P	SOKOTO	0	0	NA
R1E3Z	SOKOTO	0	0	NA
S7M6S	SOKOTO	0	0	NA
L3R2I	SOKOTO	0	0	NA
J9J9L	SOKOTO	86	0	PF
D0Y8K	SOKOTO	635	0	PF
I7K1B	SOKOTO	0	0	NA
V0R9W	SOKOTO	60175	0	PF
Y1P0P	SOKOTO	0	0	NA
V6D6L	SOKOTO	434	0	PF
Z1B8K	SOKOTO	0	0	NA
A0W7E	SOKOTO	0	0	NA
Q5Q5R	SOKOTO	0	0	NA
D5F3Q	SOKOTO	0	0	NA
R2Q0K	SOKOTO	0	0	NA
P9G9O	SOKOTO	26347	0	PF
W4O2R	SOKOTO	0	0	NA
H4D2Q	SOKOTO	102674	0	PF
U7D0F	SOKOTO	0	0	NA
Z9Y4M	SOKOTO	0	0	NA
S5J9Q	SOKOTO	0	0	NA
O7S8W	SOKOTO	0	0	NA
F2H7V	SOKOTO	0	0	NA
D3K2S	SOKOTO	0	0	NA
A5J7V	SOKOTO	0	0	NA
X5W5F	SOKOTO	0	0	NA
M2M2D	SOKOTO	0	0	NA
J1Q1C	SOKOTO	1069	0	PF
H6Q3H	SOKOTO	1384	0	PM
N3G8F	SOKOTO	0	0	NA
H7L9J	SOKOTO	0	0	NA
E2X6K	SOKOTO	0	0	NA
Q3W2S	SOKOTO	0	0	NA
D6Y4M	SOKOTO	251	0	PF
G0Y3I	SOKOTO	0	0	NA
A0H0H	SOKOTO	0	0	NA
E9Q1F	SOKOTO	25635	0	PF
B2X2D	SOKOTO	31	0	PF
H0E1M	SOKOTO	2356	0	PM
Q8C7I	SOKOTO	0	0	NA
B1U7E	SOKOTO	0	0	NA
N9N1L	SOKOTO	0	0	NA
R3F5F	SOKOTO	0	0	NA
A1M9W	SOKOTO	0	0	NA
U2W0T	SOKOTO	0	0	NA
D4I7W	SOKOTO	0	0	NA
B8E5S	SOKOTO	2947	0	PF
P3P5N	SOKOTO	29226	0	PF
G8I3Z	SOKOTO	181905	0	PF
W8C7O	SOKOTO	0	0	NA
C6B5O	SOKOTO	172	0	PF
H2J3V	SOKOTO	0	0	NA
I0D8T	SOKOTO	0	0	NA
D9W3M	SOKOTO	0	0	NA
Y9D0L	SOKOTO	0	0	NA
E1L0Q	SOKOTO	0	0	NA
C0R4X	SOKOTO	648	0	PF
S2C9G	SOKOTO	35809	0	PF
C2Y4H	SOKOTO	0	0	NA
K8S5Q	SOKOTO	0	0	NA
I3A7S	SOKOTO	11315	0	PF
Q7Z5D	SOKOTO	0	0	NA
L2A9W	SOKOTO	0	0	NA
J0B7R	SOKOTO	0	0	NA
D8F3T	SOKOTO	0	0	NA
N9K6N	SOKOTO	0	0	NA
H1Q0Y	SOKOTO	65923	0	PF
S0A7Z	SOKOTO	0	0	NA
S3R0N	SOKOTO	0	0	NA
A0X4C	SOKOTO	16150	0	PF
A9N6D	SOKOTO	86609	0	PF
A2Z4G	SOKOTO	0	0	NA
O1N7K	SOKOTO	0	0	NA
O7F4F	SOKOTO	0	66	PF
Y3Y1C	SOKOTO	12933	118	PF
U7W9I	SOKOTO	69984	264	PF
T7B1D	SOKOTO	0	17	PF
L2Q0E	SOKOTO	6649	224	PF
W0D4E	SOKOTO	1366	802	PF
B4W8K	SOKOTO	4878	390	PF
O9N4P	SOKOTO	0	3	PF
U7M5T	SOKOTO	38172	28	PF
Y2Y5F	SOKOTO	1323	16	PF
C7U0E	SOKOTO	5956	46	PF,PM
Z1D8M	SOKOTO	63	70	PF
W3U5Z	SOKOTO	100	31	PF
E3M7B	SOKOTO	0	16	PF
N3F1W	SOKOTO	1748	370	PF,PM
F8K9H	SOKOTO	60485	564	PF
D8J5Z	TARABA	0	0	NA
Q5S1P	TARABA	1937	0	PF
J1T3H	TARABA	0	0	NA
Q6B3B	TARABA	0	0	NA
F1O8D	TARABA	0	0	NA
L8B4Y	TARABA	0	0	NA
W8F5P	TARABA	0	0	NA
S1R8T	TARABA	0	0	NA
A4P2V	TARABA	28542	0	PF
U1Z1W	TARABA	0	0	NA
B8H8Y	TARABA	446	0	PF
M7C4Z	TARABA	53660	0	PF
Q7G7L	TARABA	0	0	NA
I1V3I	TARABA	79364	0	PF
U6O7W	TARABA	0	0	NA
G5L2Y	TARABA	0	0	NA
S9J6R	TARABA	0	0	NA
A3D7N	TARABA	1199	0	PF
T5Y8G	TARABA	0	0	NA
V9P9E	TARABA	0	0	NA
P6A2X	TARABA	0	0	NA
G0U4F	TARABA	0	0	NA
F8K6E	TARABA	0	0	NA
B4G0L	TARABA	0	0	NA
J0V7M	TARABA	0	0	NA
G3M2X	TARABA	0	0	NA
R4Z2X	TARABA	0	0	NA
N9R2Q	TARABA	0	0	NA
W4F5L	TARABA	0	0	NA
M6P3L	TARABA	0	0	NA
Q2H7H	TARABA	0	0	NA
Z6W3G	TARABA	0	0	NA
T2L8P	TARABA	0	0	NA
M4Y4T	TARABA	0	0	NA
U8Z3G	TARABA	0	0	NA
X9H5T	TARABA	0	0	NA
T8I8S	TARABA	0	0	NA
J1H4V	TARABA	0	0	NA
M4Q3K	TARABA	0	0	NA
M3Q3J	TARABA	0	0	NA
F3Y3K	TARABA	0	0	NA
T2F9K	TARABA	0	0	NA
F4Q1B	TARABA	0	0	NA
Q9U4Y	TARABA	0	0	NA
D2W7J	TARABA	0	0	NA
U5K1L	TARABA	1043	0	PF
O0I4B	TARABA	0	0	NA
U7Y8J	TARABA	0	0	NA
R0U8U	TARABA	330	0	PF
N2I0X	TARABA	0	0	NA
S7H2J	TARABA	0	0	NA
S4I8N	TARABA	0	0	NA
D9L1Y	TARABA	0	0	NA
P6E5F	TARABA	6507	0	PF
W0G7K	TARABA	0	0	NA
Q7G6K	TARABA	0	0	NA
N4D2W	TARABA	31325	0	PF
X0H5K	TARABA	8646	0	PF
C2N3U	TARABA	0	0	NA
W5A2E	TARABA	0	0	NA
H6J3Z	TARABA	0	0	NA
X2W7E	TARABA	0	0	NA
T5K3M	TARABA	0	0	NA
R0L9M	TARABA	0	0	NA
H1B2L	TARABA	0	0	NA
N1C9Z	TARABA	0	0	NA
A8H5U	TARABA	0	0	NA
W3C0C	TARABA	0	0	NA
N4T0L	TARABA	0	0	NA
W7J8V	TARABA	0	0	NA
N0Q4I	TARABA	0	0	NA
I4H4X	TARABA	0	0	NA
G8A0O	TARABA	0	0	NA
R3J3H	TARABA	0	0	NA
R7F5J	TARABA	0	0	NA
M5L9M	TARABA	24547	0	PF
X6S6D	TARABA	377	0	PF
B8Q3D	TARABA	2860	0	PF
X1S2T	TARABA	0	0	NA
F8P6J	TARABA	0	0	NA
Z1T0U	TARABA	0	0	NA
H8B1R	TARABA	0	0	NA
W7R5B	TARABA	0	0	NA
T7D4I	TARABA	0	0	NA
E1F1L	TARABA	0	0	NA
W5L7U	TARABA	0	0	NA
O8V7Z	TARABA	0	0	NA
D8S5J	TARABA	0	0	NA
O2U0L	TARABA	108436	0	PF
Z8P4C	TARABA	0	0	NA
X3X4D	TARABA	0	0	NA
X3D3H	TARABA	0	0	NA
X9L0S	TARABA	0	0	NA
I8S6P	TARABA	0	0	NA
N6R8T	TARABA	0	0	NA
F1S6F	TARABA	0	0	NA
R1P7P	TARABA	0	0	NA
J2Z7S	TARABA	0	0	NA
W2B6G	TARABA	0	0	NA
G5N8H	TARABA	0	0	NA
T6O0O	TARABA	0	0	NA
V8O2U	TARABA	0	0	NA
W7S5C	TARABA	0	0	NA
P9V2W	TARABA	0	0	NA
U2B0X	TARABA	0	0	NA
D4T2D	TARABA	0	0	NA
E3K9B	TARABA	0	0	NA
O2F9F	TARABA	0	0	NA
D1F9S	TARABA	0	0	NA
N0K4C	TARABA	3716	0	PF
H9F3Y	TARABA	0	0	NA
V2V3W	TARABA	0	0	NA
K7Y3T	TARABA	0	0	NA
S0H6G	TARABA	0	0	NA
U4I1I	TARABA	0	0	NA
U6T2W	TARABA	0	0	NA
H9P6M	TARABA	0	0	NA
E9D9Z	TARABA	0	0	NA
L3Q2H	TARABA	0	0	NA
K0I3V	TARABA	0	0	NA
H1F3Q	TARABA	0	0	NA
N6O9R	TARABA	0	0	NA
M2W8T	TARABA	0	0	NA
G9A8X	TARABA	0	0	NA
L0V4L	TARABA	0	0	NA
X5W4E	TARABA	0	0	NA
B9G5V	TARABA	0	0	NA
O0I6D	TARABA	0	0	NA
V1H9N	TARABA	0	0	NA
Q7M2M	TARABA	3320	0	PF
B7C7R	TARABA	0	0	NA
I8J0Z	TARABA	0	0	NA
R9N1P	TARABA	0	0	NA
P9V1V	TARABA	0	0	NA
M9W9C	TARABA	0	0	NA
V7K3Q	TARABA	0	0	NA
W2S4V	TARABA	0	0	NA
W2S8Z	TARABA	0	0	NA
F7O5G	TARABA	0	0	NA
L3L9J	TARABA	29518	0	PF
U3D0B	TARABA	0	0	NA
I6C6W	TARABA	0	0	NA
U1J1G	TARABA	0	0	NA
B0A9K	TARABA	0	0	NA
B0H9R	TARABA	0	0	NA
L3G8D	TARABA	0	0	NA
P6V4V	TARABA	0	0	NA
D4A3K	TARABA	7702	0	PF
K6M2F	TARABA	0	0	NA
Q1N3I	TARABA	0	0	NA
X8M1T	TARABA	0	0	NA
K7C8C	TARABA	0	0	NA
Q8M5Q	TARABA	9934	0	PF
U3Y5C	TARABA	3498	0	PF
K4K1Z	TARABA	0	0	NA
I0B0J	TARABA	0	0	NA
E1G1M	TARABA	738	0	PF
F3Z1J	TARABA	4472	0	PF
O6V9Z	TARABA	0	0	NA
N7X9C	TARABA	0	0	NA
C2J0N	TARABA	0	0	NA
S7Y5E	TARABA	0	0	NA
K4Q1G	TARABA	0	0	NA
S5I5L	TARABA	0	0	NA
T7R7Z	TARABA	0	0	NA
X7I6T	TARABA	0	0	NA
W5D7M	TARABA	0	0	NA
K0B4P	TARABA	0	0	NA
P6D5E	TARABA	27497	0	PF
I5S6M	TARABA	0	0	NA
C4P9F	TARABA	0	0	NA
G3P6F	TARABA	0	0	NA
K2T4K	TARABA	0	0	NA
U2L1J	TARABA	0	0	NA
Y3P5W	TARABA	0	0	NA
J0F6U	TARABA	4889	0	PF
Y1U8D	TARABA	0	0	NA
I7N7K	TARABA	0	0	NA
X2Q7X	TARABA	0	0	NA
O1U2M	TARABA	62405	0	PF
U3M6Q	TARABA	1575	0	PF
V5K3O	TARABA	0	0	NA
Z8L0T	TARABA	0	0	NA
P8D0B	TARABA	0	0	NA
D9X1L	TARABA	0	0	NA
M9X2V	TARABA	0	0	NA
J4R6L	TARABA	0	0	NA
V3X8F	TARABA	0	0	NA
X1Y1Y	TARABA	0	0	NA
V7P1T	TARABA	0	0	NA
F5S5I	TARABA	0	0	NA
Y5P0T	TARABA	0	0	NA
T1B4Z	TARABA	0	0	NA
M9Q6S	TARABA	0	0	NA
J7E0U	TARABA	0	0	NA
A7M3W	TARABA	0	0	NA
C5M7B	TARABA	238968	0	PF
A8B3M	TARABA	0	0	NA
Z6N2V	TARABA	21147	0	PF
O9N3O	TARABA	0	0	NA
Q0T5P	TARABA	0	0	NA
C7B8S	TARABA	1539	63	PF
F6G4V	TARABA	1027	685	PF
S1W2S	TARABA	2999	84	PF,PO
E2S8H	TARABA	6784	818	PF
S5L2L	TARABA	251	46	PF
E0B1G	TARABA	520	128	PF
Z4T0X	TARABA	47717	32	PF
G8C4U	TARABA	16328	279	PF
I3C8V	TARABA	578	16	PF
L3D5W	TARABA	25487	61	PF,PM
W3Y5E	TARABA	5588	47	PF
K5S7P	TARABA	26557	1477	PF,PO
Q3T0N	TARABA	2430	367	PO
O6Q5Q	TARABA	964	79	PF,PM
X8E7R	TARABA	120	64	PF
G1P1X	TARABA	992	88	PF
H7B1Q	TARABA	1129	124	PF
X6N6X	TARABA	1816	62	PF,PO
D1D2J	YOBE	0	0	NA
D4R7G	YOBE	0	0	NA
R2N6N	YOBE	0	0	NA
B7H0P	YOBE	0	0	NA
V8N1S	YOBE	0	0	NA
N9Z7E	YOBE	0	0	NA
V1Q4R	YOBE	1622	0	PF
Q3Z1U	YOBE	0	0	NA
W7Q5Z	YOBE	172	0	NA
J9H1B	YOBE	74146	0	PF
L2C4T	YOBE	0	0	NA
D3V1D	YOBE	0	0	NA
U5L2N	YOBE	0	0	NA
C9I1U	YOBE	0	0	NA
N0X2N	YOBE	0	0	NA
U7N0P	YOBE	0	0	NA
K4E3V	YOBE	0	0	NA
A6M3V	YOBE	1787	0	PF
I0B9S	YOBE	0	0	NA
W5P1S	YOBE	0	0	NA
L9D5D	YOBE	1447	0	PF
G2M9E	YOBE	0	0	NA
S7I6O	YOBE	0	0	NA
X9A3K	YOBE	0	0	NA
H9O2H	YOBE	0	0	NA
S4G5I	YOBE	11225	0	PF
T7L8U	YOBE	0	0	NA
C5R6F	YOBE	101	0	PF
J2C2P	YOBE	0	0	NA
U8B1F	YOBE	141782	0	PF
T2M3L	YOBE	0	0	NA
Y6D5N	YOBE	0	0	NA
Z1N3R	YOBE	0	0	NA
I7P1G	YOBE	1045	0	PF
O9L8R	YOBE	0	0	NA
H6B3R	YOBE	32	0	PF
P3E4B	YOBE	0	0	NA
K1N4D	YOBE	4566	0	PF
M4Q7O	YOBE	0	0	NA
B0V8F	YOBE	0	0	NA
K7X0P	YOBE	0	0	NA
G1A8P	YOBE	0	0	NA
H0A0H	YOBE	0	0	NA
H0O4Z	YOBE	0	0	NA
S0F4C	YOBE	0	0	NA
J6K8I	YOBE	0	0	NA
Z1A0B	YOBE	0	0	NA
Z0G3J	YOBE	0	0	NA
X3W6E	YOBE	0	0	NA
T2T3S	YOBE	0	0	NA
U2K0H	YOBE	0	0	NA
D2Y0E	YOBE	0	0	NA
I8P0G	YOBE	0	0	NA
O5I1D	YOBE	0	0	NA
W5C3H	YOBE	0	0	NA
U2I0F	YOBE	0	0	NA
Z9X6N	YOBE	0	0	NA
O2L8K	YOBE	0	0	NA
M1C0P	YOBE	0	0	NA
N4K1D	YOBE	0	0	NA
Y9T8K	YOBE	76904	0	PF
I3W8Q	YOBE	908	0	PF
N2J0Y	YOBE	8585	0	PF
S5Z5D	YOBE	0	0	NA
W1L8R	YOBE	0	0	NA
K6H0X	YOBE	0	0	NA
A6T3D	YOBE	0	0	NA
F6E4T	YOBE	0	0	NA
M9U4U	YOBE	0	0	NA
R3S0N	YOBE	0	0	NA
S8J0K	YOBE	0	0	NA
L7I9K	YOBE	0	0	NA
K4W4P	YOBE	0	0	NA
J5B0P	YOBE	0	0	NA
V4Z0Z	YOBE	0	0	NA
Q1C6Z	YOBE	0	0	NA
K5Z7W	YOBE	0	0	NA
T5Q3S	YOBE	0	0	NA
G0K4U	YOBE	0	0	NA
H1J0R	YOBE	0	0	NA
V7Z6J	YOBE	0	0	NA
G3T1E	YOBE	0	0	NA
M6C2W	YOBE	0	0	NA
T2O8S	YOBE	0	0	NA
S1Z5Y	YOBE	0	0	NA
P5C8F	YOBE	0	0	NA
Y7T5F	YOBE	0	0	NA
B3Q4Y	YOBE	0	0	NA
W1I5L	YOBE	0	0	NA
S4T2S	YOBE	0	0	NA
T9X7I	YOBE	77280	0	PF
P3M1G	YOBE	0	0	NA
Q1L0D	YOBE	0	0	NA
G0X9N	YOBE	0	0	NA
G2C4O	YOBE	0	0	NA
A2Q0S	YOBE	0	0	NA
X4M3R	YOBE	0	0	NA
H6V2L	YOBE	0	0	NA
T5N0M	YOBE	0	0	NA
J5B8X	YOBE	0	0	NA
Y3L7U	YOBE	0	0	NA
V9R0W	YOBE	0	0	NA
B7W1G	YOBE	0	0	NA
E8X8S	YOBE	0	0	NA
E5J2U	YOBE	0	0	NA
A5T8H	YOBE	0	0	NA
F3B2L	YOBE	0	0	NA
T5X4B	YOBE	0	0	NA
H3C1N	YOBE	0	0	NA
G6B9W	YOBE	0	0	NA
L2W6Q	YOBE	0	0	NA
P1O2H	YOBE	0	0	NA
Y9B9S	YOBE	0	0	NA
V4U5Z	YOBE	0	0	NA
C4G1N	YOBE	0	0	NA
C2T2Z	YOBE	1763	0	PF
T0N6N	YOBE	0	0	NA
E1B2I	YOBE	0	0	NA
C5E5Q	YOBE	0	0	NA
C1O2T	YOBE	0	0	NA
Z9X7O	YOBE	0	0	NA
N3T2M	YOBE	0	0	NA
A8Z9R	YOBE	3278	0	PF
Q6C3C	YOBE	0	0	NA
J2W2K	YOBE	288	0	PF
L8J0D	YOBE	0	0	NA
W9B1I	YOBE	0	0	NA
R7I0H	YOBE	0	0	NA
W8R7E	YOBE	0	0	NA
H1X7N	YOBE	0	0	NA
F9V0K	YOBE	0	0	NA
U3Z5D	YOBE	0	0	NA
Y0A2B	YOBE	0	0	NA
H5Y7S	YOBE	0	0	NA
F5N3B	YOBE	0	0	NA
W4U9F	YOBE	0	0	NA
J0W5L	YOBE	595	0	PF
H8K5F	YOBE	0	0	NA
B1M1P	YOBE	0	0	NA
C9V7O	YOBE	0	0	NA
D3F4P	YOBE	0	0	NA
O2H4C	YOBE	0	0	NA
S9F6N	YOBE	0	0	NA
B7J8Z	YOBE	0	0	NA
K3G9D	YOBE	1990	0	PF
X4C0E	YOBE	0	0	NA
W5X4E	YOBE	0	0	NA
X5H4O	YOBE	0	0	NA
N1J5D	YOBE	0	0	NA
P2M4I	YOBE	0	0	NA
D3H5S	YOBE	0	0	NA
K1R8L	YOBE	0	0	NA
J3A6S	YOBE	0	0	NA
D9L5D	YOBE	0	0	NA
X2J7Q	YOBE	0	0	NA
F9E1T	YOBE	0	0	NA
X5L1P	YOBE	0	0	NA
O2W6T	YOBE	0	0	NA
X7O5Y	YOBE	0	0	NA
Q4Q3O	YOBE	0	0	NA
H9B0R	YOBE	0	0	NA
H2G5U	YOBE	0	0	NA
G6Z5R	YOBE	0	0	NA
E3Z5M	YOBE	0	0	NA
S5K8Q	YOBE	0	0	NA
L7G5E	YOBE	0	0	NA
T5O9W	YOBE	0	0	NA
P6Q5R	YOBE	0	0	NA
V4L7S	YOBE	0	0	NA
R1C5Z	YOBE	0	0	NA
H5E1R	YOBE	0	0	NA
Q1F5C	YOBE	0	0	NA
H3I6Y	YOBE	0	0	NA
S5Y5C	YOBE	0	0	NA
N4Y4U	YOBE	0	0	NA
V8C5L	YOBE	0	0	NA
F5L2X	YOBE	0	0	NA
O7F8J	YOBE	0	0	NA
G9J8H	YOBE	0	0	NA
P3Y7Y	YOBE	0	0	NA
F5V8O	YOBE	0	0	NA
A7J6W	YOBE	44617	0	PF
Q8H5L	YOBE	0	0	NA
Q8P7V	YOBE	0	0	NA
O1S6O	YOBE	64	0	PF
P6Y2W	YOBE	0	0	NA
J4W2M	YOBE	0	0	NA
H6V1K	YOBE	0	0	NA
L4S5N	YOBE	0	0	NA
E5F1P	YOBE	0	0	NA
Q9P9Y	YOBE	0	0	NA
U8S2X	YOBE	0	0	NA
J9M2H	YOBE	0	0	NA
C2X3F	YOBE	0	0	NA
V7O2T	YOBE	0	0	NA
B3H6R	YOBE	0	0	NA
O6F5F	YOBE	0	0	NA
U0I4H	YOBE	82594	0	PF
D3L0R	YOBE	0	0	NA
H8N9M	YOBE	0	0	NA
O3K2E	YOBE	0	0	NA
X3A4F	YOBE	0	0	NA
V2U0S	YOBE	31802	0	PF
B1C1F	YOBE	0	0	NA
Y4A3G	YOBE	2377	0	PF
T0E1Y	YOBE	2616	0	PF
B4X7K	YOBE	0	0	NA
H2D5R	YOBE	0	0	NA
V2C6G	YOBE	0	0	NA
P3L0E	YOBE	0	0	NA
T6H7O	YOBE	0	0	NA
X9V9M	YOBE	0	0	NA
W5W0Y	YOBE	0	0	NA
N7Y7B	YOBE	0	0	NA
M3L8J	YOBE	0	0	NA
R6B3C	YOBE	0	0	NA
E4C6Q	YOBE	751	0	PF
B6I5U	YOBE	0	0	NA
I1X3K	YOBE	0	0	NA
J7U4P	YOBE	5789	0	PF
L3S7O	YOBE	0	0	NA
E6Q5G	YOBE	0	0	NA
A9F5T	YOBE	0	0	NA
Y0U9D	YOBE	0	0	NA
S8U9F	YOBE	0	0	NA
S2H5H	YOBE	0	0	NA
A4S1X	YOBE	0	0	NA
E9M3D	YOBE	25463	0	PF
S1F8H	YOBE	0	0	NA
J4D9Z	YOBE	0	0	NA
Y0G4J	YOBE	0	0	NA
W6D1H	YOBE	0	0	NA
A8G5T	YOBE	0	0	NA
T3R2Q	YOBE	0	0	NA
S6H3J	YOBE	0	0	NA
I2I3V	YOBE	0	0	NA
N3Z8Y	YOBE	0	0	NA
Y8T6H	YOBE	0	0	NA
Y2I3M	YOBE	1394	167	PM
Z7E9U	YOBE	12684	16	PF
G9F1V	YOBE	660	341	PF
C6Y6N	YOBE	0	16	PF
Q5L4L	YOBE	0	15	PF
P0M0C	YOBE	0	307	PF
G0O7C	YOBE	0	670	PF
Y7G8U	YOBE	2337	16	PF
S2W6X	YOBE	919	49	PF
Z9Z8R	YOBE	332	15	PM
Z0F2H	YOBE	0	15	PF
M3U2M	YOBE	46	16	PF
P8N6R	YOBE	0	334	PF
R8H7O	ZAMFARA	0	0	NA
E1M6X	ZAMFARA	0	0	NA
E9D7X	ZAMFARA	1536	0	PF
F2I3S	ZAMFARA	0	0	NA
V1D4E	ZAMFARA	0	0	NA
S7A0Z	ZAMFARA	0	0	NA
U6B6I	ZAMFARA	0	0	NA
Z6A4K	ZAMFARA	0	0	NA
I4D9Y	ZAMFARA	0	0	NA
I4A7T	ZAMFARA	0	0	NA
F2G0N	ZAMFARA	96	0	PF
K5L3E	ZAMFARA	0	0	NA
P8A6E	ZAMFARA	0	0	NA
Y4J5R	ZAMFARA	248079	0	PF
B9U5K	ZAMFARA	0	0	NA
F8T4L	ZAMFARA	0	0	NA
V5O4T	ZAMFARA	0	0	NA
P5X2U	ZAMFARA	29291	0	PF
Q9I0I	ZAMFARA	113889	0	PF
I4K2Y	ZAMFARA	457	0	PF
E1M0R	ZAMFARA	0	0	NA
B3M0Q	ZAMFARA	0	0	NA
M8K7M	ZAMFARA	0	0	NA
D2Q2X	ZAMFARA	136	0	PF
Y4P4W	ZAMFARA	0	0	NA
F4X3K	ZAMFARA	1652	0	PF
S5K0I	ZAMFARA	3694	0	PF,PO
J2D5T	ZAMFARA	7783	0	PF
Z3B9N	ZAMFARA	445	0	PF
G4B3O	ZAMFARA	0	0	NA
F9N6I	ZAMFARA	0	0	NA
A7R6F	ZAMFARA	462929	0	PF
W8D9R	ZAMFARA	176010	0	PF
K0A2M	ZAMFARA	0	0	NA
M6H1B	ZAMFARA	0	0	NA
H1Q9I	ZAMFARA	0	0	NA
X3F1H	ZAMFARA	32073	0	PF
C3C8P	ZAMFARA	0	0	NA
I7N1E	ZAMFARA	292	0	PF
F7P9L	ZAMFARA	0	0	NA
D1K8W	ZAMFARA	0	0	NA
D5V3H	ZAMFARA	0	0	NA
G3P9I	ZAMFARA	0	0	NA
X0K1J	ZAMFARA	10117	0	PF
T5N6S	ZAMFARA	0	0	NA
G8H8E	ZAMFARA	0	0	NA
D3T9J	ZAMFARA	0	0	NA
Z3H2M	ZAMFARA	1464	0	PF
E2C1J	ZAMFARA	0	0	NA
F2V5I	ZAMFARA	0	0	NA
O4M6L	ZAMFARA	8963	0	PF
S7N4R	ZAMFARA	0	0	NA
P6C2Z	ZAMFARA	0	0	NA
G2J7Y	ZAMFARA	0	0	NA
W7F2L	ZAMFARA	0	0	NA
L4P1G	ZAMFARA	5409	0	PF
W9C5N	ZAMFARA	0	0	NA
D9Z4Q	ZAMFARA	0	0	NA
P2G9H	ZAMFARA	0	0	NA
R2K8M	ZAMFARA	0	0	NA
T0Y7Z	ZAMFARA	7145	0	PF
M1F5X	ZAMFARA	0	0	NA
P5Y9D	ZAMFARA	0	0	NA
T5T5X	ZAMFARA	0	0	NA
U3I4K	ZAMFARA	0	0	NA
T8C9N	ZAMFARA	0	0	NA
P9V6B	ZAMFARA	0	0	NA
B2C0F	ZAMFARA	0	0	NA
A3U8G	ZAMFARA	0	0	NA
C0H7Q	ZAMFARA	0	0	NA
W6O8Z	ZAMFARA	4248	0	PF
P6P0L	ZAMFARA	530	0	PF
V3X1X	ZAMFARA	0	0	NA
Y1X1Y	ZAMFARA	0	0	NA
H8J8H	ZAMFARA	0	0	NA
Q5C6E	ZAMFARA	0	0	NA
P6J5K	ZAMFARA	0	0	NA
R6K3L	ZAMFARA	0	0	NA
T7G3K	ZAMFARA	0	0	NA
V7B6K	ZAMFARA	0	0	NA
H4C2P	ZAMFARA	163	0	PF
Y6W9L	ZAMFARA	0	0	NA
Z0W0W	ZAMFARA	0	0	NA
K4W7S	ZAMFARA	0	0	NA
I7I9H	ZAMFARA	0	0	NA
O2H9H	ZAMFARA	0	0	NA
O8W4X	ZAMFARA	0	0	NA
M1K1Y	ZAMFARA	0	0	NA
C6T4G	ZAMFARA	0	0	NA
A7C6P	ZAMFARA	0	0	NA
E6T5J	ZAMFARA	0	0	NA
D7T0E	ZAMFARA	0	0	NA
E2Y3I	ZAMFARA	0	0	NA
O0J6E	ZAMFARA	0	0	NA
Y4R4Y	ZAMFARA	0	0	NA
G7J4B	ZAMFARA	0	0	NA
Q6F7J	ZAMFARA	0	0	NA
A8Y0H	ZAMFARA	0	0	NA
U3Q0O	ZAMFARA	0	0	NA
K4Y4R	ZAMFARA	0	0	NA
I2A4O	ZAMFARA	1980	0	PF
N3K0B	ZAMFARA	0	0	NA
C6M6B	ZAMFARA	0	0	NA
K7Z7Y	ZAMFARA	0	0	NA
H1B3M	ZAMFARA	4010	0	PF
M7R8T	ZAMFARA	627	0	PF
T0R2N	ZAMFARA	0	0	NA
N1D1S	ZAMFARA	10756	0	PF
C2V5F	ZAMFARA	0	0	NA
G2H4T	ZAMFARA	11151	0	PF
W0Q2P	ZAMFARA	0	0	NA
Q5J7M	ZAMFARA	0	0	NA
K9C1W	ZAMFARA	0	0	NA
S9G0I	ZAMFARA	0	0	NA
L5J1B	ZAMFARA	0	0	NA
V4G3J	ZAMFARA	0	0	NA
E1T1Z	ZAMFARA	65062	0	PF
P6V8Z	ZAMFARA	0	0	NA
E1V8J	ZAMFARA	0	0	NA
V8G6Q	ZAMFARA	0	0	NA
U6Y5F	ZAMFARA	8280	0	PF
J6I6E	ZAMFARA	2449	0	PF
J3I4Y	ZAMFARA	3903	0	PF
S3F2D	ZAMFARA	0	0	NA
M1X5Q	ZAMFARA	0	0	NA
C6N9F	ZAMFARA	0	0	NA
Q2Z4W	ZAMFARA	0	0	NA
S3K5L	ZAMFARA	0	0	NA
N2L0B	ZAMFARA	0	0	NA
I9P3K	ZAMFARA	0	0	NA
L3X6S	ZAMFARA	0	0	NA
F1H9W	ZAMFARA	0	0	NA
S2B4Z	ZAMFARA	0	0	NA
N8Y7C	ZAMFARA	0	0	NA
J6Q1H	ZAMFARA	5563	0	PF
O7U4U	ZAMFARA	784	0	PF
Q6V8B	ZAMFARA	0	0	NA
Q9Z0Z	ZAMFARA	0	0	NA
Y6G8T	ZAMFARA	0	0	NA
G2M8D	ZAMFARA	0	0	NA
W0T4U	ZAMFARA	0	0	NA
X9T7I	ZAMFARA	0	0	NA
N3G4B	ZAMFARA	0	0	NA
A6U9K	ZAMFARA	0	0	NA
E0K3R	ZAMFARA	689	0	PF
Y0T4W	ZAMFARA	12032	0	PF
K1P6H	ZAMFARA	0	0	NA
W9U4F	ZAMFARA	0	0	NA
Y7R6E	ZAMFARA	14055	0	PF
L1H8C	ZAMFARA	0	0	NA
B7X5L	ZAMFARA	0	0	NA
S3P0L	ZAMFARA	0	0	NA
Z3C1G	ZAMFARA	0	0	NA
J1A7R	ZAMFARA	0	0	NA
C7I0R	ZAMFARA	0	0	NA
S8N0O	ZAMFARA	0	0	NA
G5E4T	ZAMFARA	0	0	NA
O2Y1Q	ZAMFARA	1108	0	PF
X9H8W	ZAMFARA	0	0	NA
Q6Q0N	ZAMFARA	488	0	PF
Z3U8G	ZAMFARA	299	0	PF,PM
B3Z9N	ZAMFARA	0	0	NA
V4U8D	ZAMFARA	0	0	NA
V8S8F	ZAMFARA	0	0	NA
M1L7G	ZAMFARA	0	0	NA
F9D2T	ZAMFARA	0	0	NA
E3Q1Y	ZAMFARA	0	0	NA
I9Z3U	ZAMFARA	0	0	NA
F4Y7P	ZAMFARA	311	0	PF
X1A4D	ZAMFARA	0	0	NA
F5Z0K	ZAMFARA	9032	0	PF
Y4D5L	ZAMFARA	0	0	NA
N3Z7X	ZAMFARA	72232	0	PF
I6Q3I	ZAMFARA	0	0	NA
P3J2E	ZAMFARA	9892	0	PF
V4X6E	ZAMFARA	357	0	PF
U7B2F	ZAMFARA	0	0	NA
N4B6Y	ZAMFARA	258	0	PF
U3O3P	ZAMFARA	1229	0	PF
N8T0P	ZAMFARA	0	0	NA
G6T7N	ZAMFARA	0	0	NA
V7U5D	ZAMFARA	0	0	NA
O0S5M	ZAMFARA	0	0	NA
D9L6E	ZAMFARA	0	0	NA
G3T3G	ZAMFARA	0	0	NA
Y9P2Z	ZAMFARA	0	0	NA
W9C6O	ZAMFARA	12609	0	PF
D4E5Q	ZAMFARA	0	0	NA
O8I9O	ZAMFARA	0	0	NA
M8H3F	ZAMFARA	174495	0	PF
R7G2H	ZAMFARA	0	0	NA
U1X0T	ZAMFARA	0	0	NA
W6U5D	ZAMFARA	0	0	NA
C4O8D	ZAMFARA	0	0	NA
L1U2J	ZAMFARA	62	0	PF
I4G3V	ZAMFARA	0	0	NA
W8S1Y	ZAMFARA	0	0	NA
U0B6C	ZAMFARA	4373	185	PF
T3N2M	ZAMFARA	646	48	PF
C7F1P	ZAMFARA	3825	32	PF
V5X9I	ZAMFARA	9083	1121	PF,PO
B1H5O	ZAMFARA	2259	485	PO
U9C5L	ZAMFARA	159	15	PF
Y1H3K	ZAMFARA	5281	63	PF,PO
H8Q8O	ZAMFARA	0	829	PF
N2N3G	ZAMFARA	8685	193	PF,PM
F3D9U	ZAMFARA	0	32	PF
J2X7Q	ZAMFARA	79	31	PF
B1W9I	ZAMFARA	0	16	PF
S4Z2Y	ZAMFARA	3290	32	PF
D2K5U	ZAMFARA	228	152	PF
P5X5X	ZAMFARA	261	31	PF
D4G2P	ZAMFARA	48	95	PF
K6N2G	ZAMFARA	342	31	PF
O1E0T	ZAMFARA	1743	47	PM
Z1P8Y	ZAMFARA	2995	31	PF
T1P0K	ZAMFARA	1835	429	PF
B3B8N	ZAMFARA	129	16	PF
J5F9D	ZAMFARA	0	79	PF
F4M3Y	ZAMFARA	32	88	PM
F1C9R	ZAMFARA	0	281	PF
T5A6F	ZAMFARA	32	17	PF
O4U7U	ZAMFARA	0	16	PF
K2L8G	ZAMFARA	1292	16	PF
X8E3N	ZAMFARA	583	32	PF
